# Diversity in Parkinson’s disease genetics research: current landscape and future directions

**DOI:** 10.1101/2021.12.07.21266995

**Authors:** Artur F. Schumacher-Schuh, Andrei Bieger, Olaitan Okunoye, Kin Mok, Shen-Yang Lim, Soraya Bardien, Azlina Ahmad Annuar, Bruno Lopes-Santos, Matheus Zschornack Strelow, Mohamed Salama, Shilpa C Rao, Yared Zenebe Zewde, Saiesha Dindayal, Jihan Azar, LK Prashanth, Roopa Rajan, Alastair J Noyce, Njideka Okubadejo, Mie Rizig, Suzanne Lesage, Ignacio Mata, On behalf of the Global Parkinson’s Genetics Program (GP2)

**Author notes:** Corresponding author: Artur F. Schumacher-Schuh. Hospital de Clínicas de Porto Alegre, Serviço de Neurologia, sala 2040. Rua Ramiro Barcelos, 2350. CEP 90035-003. Porto Alegre, RS, Brazil. **Funding sources for study:** The Global Parkinson’s Genetics Program (GP2) is a resource project from the Aligning Science Across Parkinson’s (ASAP) initiative.

## Abstract

Human genetics research lacks diversity; over 80% of genome-wide association studies (GWAS) have been conducted on individuals of European ancestry. In addition to limiting insights regarding disease mechanisms, disproportionate representation can create disparities preventing equitable implementation of personalized medicine. This systematic review provides an overview of research involving Parkinson’s disease (PD) genetics in under-represented populations (URP), and sets a baseline to measure the future impact of current efforts in those populations.

We searched PubMed and EMBASE until October 2021 using search strings for “PD”, “genetics”, the main “URP”, and “lower-to-upper-middle-income countries”. Inclusion criteria were original studies, written in English, reporting genetic results on PD patients from non-European populations. Two levels of independent reviewers identified and extracted relevant information.

We observed considerable imbalances in PD genetic studies among URP. Asian participants from China were described in the majority of the articles published (61%), but other populations were less well studied, for example, Blacks were represented in just 4.0% of the publications. Also, although idiopathic PD was more studied than monogenic forms of the disease, most studies analyzed a limited number of genetic variants. We identified just seven studies using a genome-wide approach published up to 2021 including URP.

This review provides insight into the significant lack of population diversity in PD research highlighting the urgent need for better representation. The Global Parkinson’s Genetics Program (GP2) and similar initiatives aim to impact research in URP, and the early metrics presented here can be used to measure progress in the field of PD genetics in the future.

## Supplementary table 2 for "Diversity in Parkinson’s disease genetics research: current landscape and future directions"

### Sheet: Sheet 1 - supp_table_2
pmid	first_author	publication_year	title
11956967	Tsai	2002	Association analysis for genetic variants of the NMDA receptor 2b subunit (GRIN2B) and Parkinsonâs disease
15680456	Di Fonzo	2005	A frequent LRRK2 gene mutation associated with autosomal dominant Parkinson's disease
17703984	Spitz	2008	Association between Parkinson's disease and glucocerebrosidase mutations in Brazil
18464276	Aguiar	2008	Genetic and environmental findings in early-onset Parkinson's disease Brazilian patients
19444939	Scalzo	2009	Quantitative plasma DNA analysis in Parkinson's disease
20443975	Abdalla-Carvalho	2010	Genetic analysis of LRRK2 functional domains in Brazilian patients with Parkinson's disease.
21085126	Kim	2010	SNPs in axon guidance pathway genes and susceptibility for Parkinson's disease in the Korean population.
22377733	Moura	2012	Exon dosage variations in Brazilian patients with Parkinson's disease: analysis of SNCA, PARKIN, PINK1 and DJ-1 genes.
23227814	Wang	2012	Glucocerebrosidase L444P mutation confers genetic risk for Parkinson's disease in central China
23384565	Chen	2013	A novel and functional variant within the ATG5 gene promoter in sporadic Parkinson's disease.
26000920	Zhu	2015	Association of TLR9 polymorphisms with sporadic Parkinson's disease in Chinese Han population
26600626	Duque	2015	Analysis of the LRRK2 p.G2019S mutation in Colombian Parkinson's Disease Patients
27852165	Cagni	2017	Association of BDNF Val66MET Polymorphism With Parkinson's Disease and Depression and Anxiety Symptoms
28990350	Chen	2017	Association of DNMT3b gene variants with sporadic Parkinson's disease in a Chinese Han population
29564728	Chen	2018	Determining the Effect of the HNMT, STK39, and NMD3 Polymorphisms on the Incidence of Parkinson's Disease, Amyotrophic Lateral Sclerosis, and Multiple System Atrophy in Chinese Populations
30342766	Voigt	2018	CHCHD2 mutational screening in Brazilian patients with familial Parkinson's disease
30794329	Santos	2019	Pharmacogenetic Profile and the Occurrence of Visual Hallucinations in Patients With Sporadic Parkinson's Disease
9159741	Xie	1997	G/A1947 polymorphism in catechol-O-methyltransferase (COMT) gene in Parkinson's disease
9409349	Leighton	1997	The dopamine transporter gene and Parkinson's disease in a Chinese population
18514563	Bardien	2009	Molecular analysis of the parkin gene in South African patients diagnosed with Parkinson's disease.
20013014	Keyser	2012	Analysis of exon dosage using MLPA in South African Parkinson's disease patients
20947215	Wingo	2012	Paraoxonase-1 polymorphisms in Alzheimer's disease, Parkinson's disease, and AD-PD spectrum diseases.
22561553	Tucci	2012	Study of the genetic variability in a Parkinson's Disease gene: EIF4G1
27001088	Van der Merwe	2016	Exonic rearrangements in the known Parkinson's disease-causing genes are a rare cause of the disease in South African patients.
30133089	Foo	2019	No association of DNM3 with age of onset in Asian Parkinson's disease
17680541	Li J	2007	Mutation detection of parkin gene by denaturing high performance liquid chromatography
17702778	Wu	2007	Glucocerebrosidase gene mutation is a risk factor for early onset of Parkinson disease among Taiwanese
17917452	Jiang	2008	Association study of human MTH1 Ile45Thr polymorphism with sporadic Parkinson's disease
17960808	Li	2007	The prevalence of LRRK2 Gly2385Arg variant in Chinese Han population with Parkinson's disease.
17966954	Lin	2007	5,10-methylenetetrahydrofolate reductase C677T gene polymorphism can influence age at onset of Parkinson's disease.
18188499	Chan	2008	PARK2 mutations and clinical features in a Chinese population with early-onset Parkinson's disease.
18201193	An	2008	LRRK2 Gly2385Arg variant is a risk factor of Parkinson's disease among Han-Chinese from mainland China
18265005	Tan	2008	Pathogenicity of LRRK2 P755L variant in Parkinson's disease
18327668	Singh	2008	Polymorphism in environment responsive genes and association with Parkinson disease
18387843	Taylor	2009	Lack of evidence for association of a parkin promoter polymorphism with early-onset Parkinson's disease in a Chinese population.
18412265	Ross	2008	Analysis of Lrrk2 R1628P as a risk factor for Parkinson's disease.
18704525	Choi	2008	Analysis of PARK genes in a Korean cohort of early-onset Parkinson disease.
19015489	Lin	2008	Novel ATP13A2 variant associated with Parkinson disease in Taiwan and Singapore.
19449032	Tan	2009	Non-synonymous GIGYF2 variants in Parkinson's disease from two Asian populations.
19889566	Biswas	2010	Evaluation of PINK1 variants in Indian Parkinson's disease patients.
20600614	Zuo	2010	Screening for two SNPs of LINGO1 gene in patients with essential tremor or sporadic Parkinson's disease in Chinese population.
20951767	Guo	2011	LINGO1 rs9652490 variant in Parkinson disease patients.
21287203	Wu	2011	Lingo2 variants associated with essential tremor and Parkinson's disease.
18923807	Tomiyama	2008	LRRK2 P755L variant in sporadic Parkinson's disease
19329225	Tan	2010	Analysis of the UCHL1 genetic variant in Parkinson's disease among Chinese
19734163	Vinish	2009	Genetic screening reveals high frequency of PARK2 mutations and reduced Parkin expression conferring risk for Parkinsonism in North West India
20044296	Cao	2010	The GIGYF2 variants are not associated with Parkinson's disease in the mainland Chinese population
15308309	Tan	2004	Genetic analysis of DJ-1 in a cohort Parkinsonâs disease patients of different ethnicity
16482571	Tan	2006	PINK1 Mutations in Sporadic Early-Onset Parkinsonâs Disease
24997548	Pulkes	2014	Confirmation of the association between LRRK2 R1628P variant and susceptibility to Parkinson's disease in the Thai population
27174169	Gopalai	2015	PARK16 Is Associated With PD in the Malaysian Population
31487119	Gopalai	2018	LRRK2 N551K and R1398H variants are protective in Malays and Chinese in Malaysia: A caseâcontrol association study for Parkinsonâs disease
12422069	Lin	2002	Association Study for Parkinsonâs Disease and a Dopamine Transporter Gene Polymorphism (1215A/G)
12584415	Peng	2003	Mutation Screening and Association Analysis of the Parkin Gene in Parkinsonâs Disease Patients from South-West China
12654968	Chan	2003	Strong association between N-acetyltransferase 2 genotype and PD in Hong Kong Chinese
12763335	Chan	2003	Genetic and environmental risk factors and their interactions for Parkinsonâs disease in a Chinese population
12777967	Wang	2003	Cholecystokinin, cholecystokinin-A receptor and cholecystokinin-B receptor gene polymorphisms in Parkinsonâs disease
12815741	Tan	2003	Monoamine Oxidase B Polymorphism, Cigarette Smoking and Risk of Parkinsonâs Disease
12865131	Clark	2003	The Saitohin âQ7Râ polymorphism and tau haplotype in multi-ethnic Alzheimer disease and Parkinsonâs disease cohorts
12973932	Tao	2003	Point Mutation in the Parkin Gene on Patients with Parkinson's Disease
20721913	Jasinska-Myga	2010	Comprehensive Sequencing of the LRRK2 Gene in Patients with Familial Parkinsonâs Disease from North Africa
21130530	Das	2012	Role of tau kinases (CDK5R1 and GSK3B) in Parkinsonâs disease: A study from India
22445249	Bilgic	2012	Differentiating symptomatic Parkin mutations carriers from patients with idiopathic Parkinsonâs disease: Contribution of automated segmentation neuroimaging method
22786590	Sharma	2012	Large-scale replication and heterogeneity in Parkinson disease genetic loci
22991136	Ando	2012	VPS35 Mutation in Japanese Patients with Typical Parkinsonâs Disease
23726718	Sudhaman	2013	VPS35 and EIF4G1 mutations are rare in Parkinsonâs disease among Indians
24997549	Pulkes	2014	Glucocerebrosidase mutations in Thai patients with Parkinson's disease
25319953	Jamshidi	2014	HLA-DRA is associated with Parkinsonâs disease in Iranian population
15584030	Bertoli-Avella	2005	Novel parkin mutations detected in patients with early-onset Parkinson's disease.
16328510	Chien	2006	Early-onset Parkinson's disease caused by a novel parkin mutation in a genetic isolate from north-eastern Brazil.
17999435	Munhoz	2008	The G2019S LRRK2 mutation in Brazilian patients with Parkinson's disease: phenotype in monozygotic twins.
19205068	Camargos	2009	Familial Parkinsonism and early onset Parkinson's disease in a Brazilian movement disorders clinic: phenotypic characterization and frequency of SNCA, PRKN, PINK1, and LRRK2 mutations.
27592010	Abbas	2016	Early Onset Parkinsonâs Disease due to DJ1 Mutations: An Indian Study
28041964	Pezzi	2017	Association between DNA methyltransferase gene polymorphism and Parkinsonâs disease
30793286	Taximaimaiti	2019	MUL1 gene polymorphisms and Parkinsonâs disease risk
17596714	Lesage	2007	Frequency of the LRRK2 G2019S Mutation in Siblings with Parkinsonâs Disease
19945510	Nishioka	2010	Glucocerebrosidase mutations are not a common risk factor for Parkinson disease in North Africa
20722494	Sanyal	2010	Absence of commonly reported leucine-rich repeat kinase 2 mutations in Eastern Indian Parkinson's disease patients.
20800584	Wang	2010	Parkin dosage mutations in patients with early-onset sporadic and familial Parkinson's disease in Chinese: an independent pathogenic role
21172849	Vilarino-Guell	2010	An independent replication of PARK16 in Asian samples
21360299	Kiyohara	2011	APOE and CYP2E1 polymorphisms, alcohol consumption, and Parkinson's disease in a Japanese population
21658431	Ding	2011	Decreased expression of Bmal2 in patients with Parkinson's disease
22445250	Yonova-Doing	2012	Analysis of LRRK2, SNCA, Parkin, PINK1, and DJ-1 in Zambian patients with Parkinsonâs disease
26274610	Al-Mubarak	2015	Parkinson's Disease in Saudi Patients: A Genetic Study
29989150	Ben Romdhan	2018	LRRK2 G2019S Parkinson's disease with more benign phenotype than idiopathic.
32035846	Mahungu	2019	Screening of the glucocerebrosidase (GBA) gene in South Africans of African ancestry with Parkinsonâs disease
16141799	Chaudhary	2005	Association of N-acetyl transferase 2 gene polymorphism and slow acetylator phenotype with young onset and late onset Parkinson's disease among Indians.
21506149	Hassin-Baer	2011	Phenotype of the 202 adenine deletion in the parkin gene: 40 years of follow-up.
21791235	Guo	2011	HLA rs3129882 variant in Chinese Han patients with late-onset sporadic Parkinson disease
22198721	Li	2012	GWAS-linked GAK locus in Parkinson's disease in Han Chinese and meta-analysis.
22410496	Zhang	2012	Vacuolar protein sorting 35 Asp620Asn mutation is rare in the ethnic Chinese population with Parkinson's disease.
22658533	Wang	2012	Penetrance of LRRK2 G2385R and R1628P is modified by common PD-associated genetic variants
22889673	Chen	2012	Association analysis of LRP8 SNP rs3820198 and rs5174 with Parkinson's disease in Han Chinese population
23171335	Rieck	2012	DRD2 haplotype is associated with dyskinesia induced by levodopa therapy in Parkinson's disease patient
19562775	Godeiro-Junior	2009	PINK1 mutations in a Brazilian cohort of early-onset Parkinson's disease patients.
20498626	Punia	2011	Role of polymorphisms in dopamine synthesis and metabolism genes and association of DBH haplotypes with Parkinson's disease among North Indians.
21632271	Mata	2011	Lrrk2 p.Q1111H substitution and Parkinson's disease in Latin America.
22684232	Sadhukhan	2012	Evaluation of the role of LRRK2 gene in Parkinson's disease in an East Indian cohort.
24167364	Moura	2013	Genetic analysis of PARK2 and PINK1 genes in Brazilian patients with early-onset Parkinson's disease.
26083886	Longo	2015	Alpha-synuclein A53T mutation is not frequent on a sample of Brazilian Parkinson's disease patients.
28221705	Xiao	2017	Association of IGF1 gene polymorphism with Parkinson's disease in a Han Chinese population.
28229934	Li	2017	Novel and functional ATG12 gene variants in sporadic Parkinson's disease.
28991672	Silva	2017	Clinical profiles associated with LRRK2 and GBA mutations in Brazilians with Parkinson's disease.
29578580	Sampaio	2018	MAO-B and COMT Genetic Variations Associated With Levodopa Treatment Response in Patients With Parkinson's Disease.
30353564	dos Santos	2019	The influence of SLC6A3 and DRD2 polymorphisms on levodopa-therapy in patients with sporadic Parkinson's disease.
30810589	Amaral	2019	GBA mutations p.N370S and p.L444P are associated with Parkinson's disease in patients from Northern Brazil.
9667775	Lo	1998	Genetic polymorphism and Parkinson's disease in Taiwan: study of debrisoquine 4-hydroxylase (CYP2D6)
9731209	Hattori	1998	Point Mutations (Thr240Arg and Ala311Stop) in theParkinGene
9802278	Lucking	1998	Homozygous deletions in parkin gene in European and North African families with autosomal recessive juvenile parkinsonism
16172858	Mata	2005	Lrrk2 pathogenic substitutions in Parkinsonâs disease
9810958	Chan	1998	Genetic and environmental risk factors for Parkinson's disease in a Chinese population.
9827625	Ho	1998	G209A mutation in the alpha-synuclein gene is rare and not associated with sporadic Parkinson's disease.
22342445	Pan	2012	Fibroblast growth factor 20 (FGF20) polymorphism is a risk factor for Parkinson's disease in Chinese population
22465138	Chen	2012	Association study of SCARB2 rs6812193 polymorphism with Parkinson's disease in Han Chinese
10023110	Hu	1999	No Mutation of G209A in the Alpha-Synuclein Gene in Sporadic Parkinsonâs Disease among Taiwan Chinese
22807999	Wu	2012	LRRK2 A419V is not associated with Parkinson's disease in different Chinese populations
23083294	Zhao	2012	Association of HLA locus variant in Parkinson's disease
10091613	Wan	1999	Lack of allelic association of dopamine D4 receptor gene polymorphisms with Parkinson's disease in a Chinese population.
10210913	Ho	1999	Cytochrome P4502D6 (debrisoquine 4-hydroxylase) and Parkinson's disease in Chinese and Caucasians.
10495048	Baum	1999	Low-density lipoprotein receptor-related protein (LRP) gene 766T polymorphism and Parkinson's disease.
10567818	Lin	1999	Absence of G209A and G88C mutations in the alpha-synuclein gene of Parkinson's disease in a Chinese population.
10701898	Mellick	2000	The monoamine oxidase B gene GT repeat polymorphism and Parkinson's disease in a Chinese population.
10768624	Chan	2000	The alpha-synuclein gene and Parkinson disease in a Chinese population.
10965160	Hu	2000	Polymorphisms of the parkin gene in sporadic Parkinson's disease among Chinese in Taiwan.
11104219	Wang	2000	No association between paraoxonase 1 (PON1) gene polymorphisms and susceptibility to Parkinson's disease in a Chinese population.
11104220	Wang	2000	Lack of association between cytochrome P450 2E1 gene polymorphisms and Parkinson's disease in a Chinese population.
18716801	Lu	2008	The LRRK2 Arg1628Pro variant is a risk factor for Parkinson's disease in the Chinese population.
16227559	Madegowda	2005	Mutational screening of the parkin gene among South Indians with early onset Parkinson's disease.
16244875	Tan	2005	Impaired transcriptional upregulation of Parkin promoter variant under oxidative stress and proteasomal inhibition: clinical association.
16257123	Fung	2006	Analysis of the PINK1 gene in a cohort of patients with sporadic early-onset parkinsonism in Taiwan.
16269266	Li	2005	Geographic and ethnic differences in frequencies of two polymorphisms (D/N394 and L/I272) of the parkin gene in sporadic Parkinson's disease.
19038309	Yang	2009	DYT1 mutations in early onset primary torsion dystonia and Parkinson disease patients in Chinese populations.
19450659	Das	2009	Microtubule-associated protein tau (MAPT) influences the risk of Parkinson's disease among Indians.
19909784	Martinez	2010	PARKIN-coding polymorphisms are not associated with Parkinson's disease in a population from northeastern Mexico.
20227461	Fei	2010	Lack of association between ATP13A2 Ala746Thr variant and Parkinson's disease in Han population of mainland China.
20603187	Gu	2010	Smoking, genes encoding dopamine pathway and risk for Parkinsonâs disease
20957646	Wu	2011	Genetic analysis of "leucine-rich repeat (LRR) and immunoglobulin (Ig) domain-containing, Nogo receptor-interacting protein-1 (LINGO1)" in two independent Chinese parkinson's disease populations.
21315600	Wang	2011	Case-control study of the UCH-L1 S18Y variant in sporadic Parkinson's disease in the Chinese population.
21510922	Chen	2011	The 712A/G polymorphism of Brain-derived neurotrophic factor is associated with Parkinson's disease but not Major Depressive Disorder in a Chinese Han population.
21812739	Yan	2011	Genetic variants in the RAB7L1 and SLC41A1 genes of the PARK16 locus in Chinese Parkinson's disease patients.
22213678	Lu	2012	PLA2G6 mutations in PARK14-linked young-onset parkinsonism and sporadic Parkinson's disease.
22411443	gui	2012	A novel synonymous SNP in PITX3 is associated with Parkinson's disease in Chinese population.
22673036	Guo	2012	VPS35 gene variants are not associated with Parkinson's disease in the mainland Chinese population.
22923019	Zhao	2012	Association analysis of single-nucleotide polymorphisms of USP24 and USP40 with Parkinson's disease in the Han Chinese population.
23182313	Gui	2013	Four novel rare mutations of PLA2G6 in Chinese population with Parkinson's disease.
23635658	Lin	2013	RIT2 variant is not associated with Parkinson's disease in a Taiwanese population
23916661	Yuan	2013	Marginal association between SNP rs2046571 of the HAS2 gene and Parkinson's disease in the Chinese female population.
24126164	Foo	2014	DNAJ mutations are rare in Chinese Parkinson's disease patients and controls.
24355527	Trinh	2014	Comparative study of Parkinson's disease and leucine-rich repeat kinase 2 p.G2019S parkinsonism.
24631562	Wang	2014	Association analysis of STK39, MCCC1/LAMP3 and sporadic PD in the Chinese Han population.
25129240	Guo	2014	SNCA variants rs2736990 and rs356220 as risk factors for Parkinson's disease but not for amyotrophic lateral sclerosis and multiple system atrophy in a Chinese population.
25518742	Yu	2015	Mutations in the glucocerebrosidase gene are responsible for Chinese patients with Parkinson's disease.
25818163	Yu	2015	The single nucleotide polymorphism Rs12817488 is associated with Parkinson's disease in the Chinese population.
26058955	Chen	2015	Assessment of TREM2 rs75932628 association with Parkinson's disease and multiple system atrophy in a Chinese population.
26234753	Li	2015	LRRK2 A419V variant is a risk factor for Parkinson's disease in Asian population.
26354989	Wang	2015	Large-scale assessment of polyglutamine repeat expansions in Parkinson disease.
26806866	Yuan	2016	Association of the MTHFR rs1801131 and rs1801133 variants in sporadic Parkinson's disease patients.
27098790	Mo	2016	Association Analysis of Proteasome Subunits and Transporter Associated with Antigen Processing on Chinese Patients with Parkinson's Disease.
27335051	Kang	2016	Salivary total Î±-synuclein, oligomeric Î±-synuclein and SNCA variants in Parkinson's disease patients.
27481110	Wu	2016	Association of VEGF gene polymorphisms with sporadic Parkinson's disease in Chinese Han population.
27699718	Cao	2016	Olfactory Dysfunction in Parkinson's Disease Patients with the LRRK2 G2385R Variant.
27839916	Hong	2017	Lack of association between LRRK2 G2385R and cognitive dysfunction in Korean patients with Parkinson's disease.
28320136	Zheng	2017	Association between gene polymorphism and depression in Parkinson's disease: A case-control study.
28716280	Ruiz-Sanchez	2017	Association of polymorphisms and reduced expression levels of the NR4A2 gene with Parkinson's disease in a Mexican population.
29644397	Mikasa	2018	COQ2 variants in Parkinson's disease and multiple system atrophy.
29909144	Fan	2018	PDE8B mutation is not associated with Parkinson's disease in a Taiwanese population.
30293725	Chen	2019	Relationship between variants of 17 newly loci and Parkinson's disease in a Chinese population.
30598256	Yang	2019	Systematically analyzing rare variants of autosomal-dominant genes for sporadic Parkinson's disease in a Chinese cohort.
31041581	Yang	2019	SNCA but not DNM3 and GAK modifies age at onset of LRRK2-related Parkinson's disease in Chinese population.
31601079	Liu	2019	Superoxide dismutase coding of gene polymorphisms associated with susceptibility to Parkinson's disease.
32470505	Wang	2020	The association between the C-reactive protein gene +1444C/T polymorphism and Parkinson's disease susceptibility in a Chinese population.
23415606	Trinh	2013	STX6 rs1411478 is not associated with increased risk of Parkinson's disease.
23624603	Cai	2013	Association between G2385R and R1628P polymorphism of LRRK2 gene and sporadic Parkinson's disease in a Han-Chinese population in south-eastern China
23880019	Darvish	2013	Detection of copy number changes in genes associated with Parkinson's disease in Iranian patients.
23771111	Gopalai	2013	Lack of association between the LRRK2 A419V variant and Asian Parkinson's disease
24040066	He	2013	Association studies of MMP-9 in Parkinson's disease and amyotrophic lateral sclerosis
24304868	Gao	2014	Association of RAGE gene polymorphisms with sporadic Parkinson's disease in Chinese Han population
24095219	Wang	2014	Clinical profiles of Parkinson's disease associated with common leucine-rich repeat kinase 2 and glucocerebrosidase genetic variants in Chinese individuals.
24342025	Chen	2014	BST1 rs11724635 interacts with environmental factors to increase the risk of Parkinson's disease in a Taiwanese population
24628244	Liao	2014	MTHFR C677T variant reduces risk of sporadic Parkinson's disease in ethnic Chinese.
24831986	Li	2014	Mutation analysis of PARK2 in a Uyghur family with early-onset Parkinson's disease in Xinjiang, China.
25108642	Wu	2014	Catechol-O-methyltransferase Val158Met polymorphism: modulation of wearing-off susceptibility in a Chinese cohort of Parkinson's disease.
25511548	Gusdon	2015	Association of the mt-ND2 5178A/C polymorphism with Parkinson's disease.
25817364	Saadat	2015	Is the 1254T>C polymorphism in the DMT1 gene associated with Parkinson's disease?
26016408	Sanyal	2015	Evaluation of PARKIN gene variants in West Bengal Parkinson's disease patients.
26227905	Hu	2016	A Pooling Genome-Wide Association Study Combining a Pathway Analysis for Typical Sporadic Parkinson's Disease in the Han Population of Chinese Mainland.
26346174	Zheng	2015	Cognitive Impairments in LRRK2-Related Parkinson's Disease: A Study in Chinese Individuals.
26806863	Altmann	2016	Val66Met BDNF polymorphism is associated with Parkinson's disease cognitive impairment.
27085534	Fan	2016	The GBA, DYRK1A and MS4A6A polymorphisms influence the age at onset of Chinese Parkinson patients.
27332068	GarcÃ­a	2016	The rs3857059 variant of the SNCA gene is associated with Parkinson's disease in Mexican Mestizos.
27473499	Chen	2016	C9ORF72 repeat expansions in Chinese patients with Parkinson's disease and multiple system atrophy.
27694831	Kang	2016	RAB39B gene mutations are not linked to familial Parkinson's disease in China.
27838047	Lin	2017	Lack of RAB39B mutations in early-onset and familial Parkinson's disease in a Taiwanese cohort.
28279708	Wang	2017	Genetic analysis of the ATG16L1 gene promoter in sporadic Parkinson's disease.
28709721	Ma	2017	Screening for TMEM230 mutations in young-onset Parkinson's disease.
29131875	Xiao	2018	Association of LRRK2 Haplotype With Age at Onset in Parkinson Disease.
30232368	Shen	2018	Genetic analysis of ATP13A2, PLA2G6 and FBXO7 in a cohort of Chinese patients with early-onset Parkinson's disease.
30594449	Li	2019	Interaction between toll-like receptor 4 (TLR4) gene and alcohol drinking on Parkinson's disease risk in Chinese Han population.
31025220	Qin	2019	Association of HIF1A and Parkinson's disease in a Han Chinese population demonstrated by molecular inversion probe analysis.
32337946	GarcÃ­a	2019	Association of mitochondrial variants A4336G of the tRNAGln gene and 8701G/A of the MT-ATP6 gene in Mexicans Mestizos with Parkinson disease.
24559644	Dan	2014	MAPT IVS1+124 C>G modifies risk of LRRK2 G2385R for Parkinson's disease in Chinese individuals
24704100	Nishioka	2014	EIF4G1 gene mutations are not a common cause of Parkinson's disease in the Japanese population
25034874	Hao	2014	Association of Catechol-O-Methyltransferase and monoamine oxidase B gene polymorphisms with motor complications in parkinson's disease in a Chinese population
25921825	Chen	2015	Hyposmia correlates with SNCA variant and non-motor symptoms in Chinese patients with Parkinson's disease
26130061	Zhang	2015	Aldehyde dehydrogenase 2 genetic variations may increase susceptibility to Parkinson's disease in Han Chinese population
26304631	Chen	2015	Replication analysis of genetic variants on 17q11.2 and 9p21.2 with sporadic amyotrophic lateral sclerosis and Parkinson's disease in a Chinese population
26490695	Weng	2016	Eukaryotic translation initiation factor 4-Î³, 1 gene mutations are rare in Parkinson's disease among Taiwanese
31209785	Li	2019	Association of the Polygenic Risk Score with the Incidence Risk of Parkinsonâs Disease and Cerebrospinal Fluid Î±-Synuclein in a Chinese Cohort
16269443	Skipper	2005	Comprehensive evaluation of common genetic variation within LRRK2 reveals evidence for association with sporadic Parkinson's disease
18539535	Hulihan	2008	LRRK2 Gly2019Ser penetrance in Arab-Berber patients from Tunisia: a case-control genetic study
18980828	Li	2009	Does estrogen receptor gene polymorphism play a role in Parkinson's disease?
19353692	Shojaee	2009	A clinic-based screening of mutations in exons 31, 34, 35, 41, and 48 of LRRK2 in Iranian Parkinson's disease patients
19800834	Mo	2010	Genetic screening for mutations in the Nrdp1 gene in Parkinson disease patients in a Chinese population
20131388	Sun	2010	Glucocerebrosidase gene L444P mutation is a risk factor for Parkinson's disease in Chinese population
20513365	Yu	2010	SNP rs7684318 of the alpha-synuclein gene is associated with Parkinson's disease in the Han Chinese population
20837857	Alcalay	2010	Frequency of known mutations in early-onset Parkinson disease: implication for genetic counseling: the consortium on risk for early onset Parkinson disease study
31818508	Chang,	2019	Association of genetic variants within HLA-DR region with Parkinsonâs disease in Taiwan
30348779	Guo	2018	Coding mutations in NUS1 contribute to Parkinsonâs disease
29698690	Fang	2018	Alzheimerâs disease susceptibility genes modify the risk of Parkinson disease and Parkinsonâs disease-associated cognitive impairment
29486294	Wu	2018	Mitochondrial DNA variants modulate genetic susceptibility to Parkinson's disease in Han Chinese
28446760	Shi	2017	Genetic analysis of the TMEM230 gene in Chinese Han patients with Parkinsonâs disease
27353515	Wu	2016	Genetic analysis of the CHCHD2 gene in a cohort of Chinese patients with Parkinson disease
27177268	Shao	2016	Association of Dopamine Beta-Hydroxylase (DBH) Polymorphisms with Susceptibility to Parkinsonâs Disease
26914237	Wang	2016	Association of three candidate genetic variants in RAB7L1/NUCKS1, MCCC1 and STK39 with sporadic Parkinsonâs disease in Han Chinese
26704436	Tan	2016	Genetic analysis of TREM2 variants in Chinese Han patients with sporadic Parkinsonâs disease
26432391	Guo	2015	TCEANC2 rs10788972 and rs12046178 variants in the PARK10 region in Chinese Han patients with sporadic Parkinsonâs disease
26295349	Yang	2015	Genetic Identification Is Critical for the Diagnosis of Parkinsonism: A Chinese Pedigree with Early Onset of Parkinsonism
26112715	Chen	2015	Mitochondrial DNA Haplogroups and the Risk of Sporadic Parkinsonâs Disease in Han Chinese
25908385	Zhao	2015	Association of TLR4 gene polymorphisms with sporadic Parkinsonâs disease in a Han Chinese population
25585994	Gui	2015	Evidence for polymerase gamma, POLG1 variation in reduced mitochondrial DNA copy number in Parkinson's disease
21234781	Hu	2011	A study of six point mutation analysis of LRRK2 gene in Chinese mainland patients with Parkinson's disease
21406209	Yao	2011	LRRK2 Pro755Leu variant in ethnic Chinese population with Parkinson's disease
21777657	He	2011	DMT1 polymorphism and risk of Parkinson's disease
22037506	Cai	2011	PITX3 polymorphism is not associated with Parkinson's disease in a Chinese population
22373569	Naiya	2012	Occurrence of GCH1 gene mutations in a group of Indian dystonia patients
22503729	Tian	2012	Mutation analysis of LRRK2, SCNA, UCHL1, HtrA2 and GIGYF2 genes in Chinese patients with autosomal dorminant Parkinson's disease
22815195	Zhao	2012	GSK3Î² reduces risk of sporadic Parkinson's disease in ethnic Chinese
26724962	Wang	2015	Relationship between Alzheimer's disease GWAS-linked top hits and risk of Parkinson's disease with or without cognitive decline: a Chinese population-based study
18484086	Chen	2008	PPP2R2B CAG Repeat Length in the Han Chinese in Taiwan: Association Analyses in Neurological and Psychiatric Disorders and Potential Functional Implications
19196541	Taylor	2009	Analysis of PArkin Co-Regulated Gene in a TaiwaneseâEthnic Chinese cohort with early-onset Parkinsonâs disease
19699188	Yu	2009	LRRK2 R1628P contributes to Parkinson's disease susceptibility in Chinese Han populations from mainland China
20004703	Mao	2009	Association between GBA L444P mutation and sporadic Parkinsonâs disease from Mainland China
22257907	Hua	2012	Tef polymorphism is associated with sleep disturbances in patients with Parkinsonâs disease
23268655	Guo	2013	The LRRK2 Gene Is Mutated in a Chinese Autosomal-Dominant Parkinsonâs Disease Family
23485738	Xiu	2013	Genetic analysis of the FBXO48 gene in Chinese Han patients with Parkinson disease
24005725	Pan	2013	Association of polymorphism in rs2736990 of the Î±âsynuclein gene with Parkinsonâs disease in a Chinese population
23093014	Torkaman-Boutorabi	2012	The catechol-O-methyltransferase and monoamine oxidase B polymorphisms and levodopa therapy in the Iranian patients with sporadic Parkinson's disease
23319194	Torkaman-Boutorabi	2012	Association of monoamine oxidase B and catechol-O-methyltransferase polymorphisms with sporadic Parkinson's disease in an Iranian population
23562511	Yuan	2013	EIF4G1 Ala502Val and Arg1205His variants in Chinese patients with Parkinson disease
24239437	Lin	2014	Vitamin D receptor genetic variants and Parkinsonâs disease in a Taiwanese population
24420862	Gao	2014	Genetic analysis of the ATP1B4 gene in Chinese Han patients with Parkinsonâs disease
24684793	Zhang	2014	Serotonin transporter polymorphic region 5-HTTLPR modulates risk for Parkinsonâs disease
23826309	Tseng	2013	Genetic variations of GAK in two Chinese Parkinson's disease populations: a case-control study
24325350	Liao	2013	Association study between SNP rs150689919 in the DNA demethylation gene, TET1, and Parkinson's disease in Chinese Han population
24572589	Li	2014	Novel and functional ABCB1 gene variant in sporadic Parkinson's disease
17292657	Parsian	2007	Association of alpha-synuclein gene haplotypes with Parkinson's disease.
19825160	Keyser	2009	Identification of a novel functional deletion variant in the 5'-UTR of the DJ-1 gene.
12775255	Shi	2003	An Ile93Met substitution in the UCH-L1 gene is not a disease-causing mutation for idiopathic Parkinson's disease
21338583	Wang	2011	Genetic variations of Omi/HTRA2 in Chinese patients with Parkinson's disease
21565251	Cai	2011	Genetic variants of the PITX3 gene are not associated with late-onset sporadic Parkinson's disease in a Chinese population
28871711	Garcia	2017	Analysis of the rs13306560 functional variant in the promoter region of the MTHFR gene in sporadic ParkinsonÂ´s disease
32118726	Lou	2020	Single nucleotide polymorphisms in the non-coding region of STIM1 gene are associated with Parkinson disease risk in Chinese Han population
31564376	Chen	2019	Genetic analysis of PODXL gene in patients with familial and young-onset Parkinson's disease in a Taiwanese population
20669299	Ross	2010	LRRK2 variation and Parkinson's disease in African Americans.
27393118	Xiong	2016	The heterozygous A53T mutation in the alpha-synuclein gene in a Chinese Han patient with Parkinson disease: case report and literature review
28131168	Yang	2017	HLA-DRA/HLA-DRB5 polymorphism affects risk of sporadic ALS and survival in a southwest Chinese cohort
28477711	Hu	2017	Association analysis of polymorphisms in VMAT2 and TMEM106B genes for Parkinson's disease, amyotrophic lateral sclerosis and multiple system atrophy
30485545	Kishore	2019	Understanding the role of genetic variability in LRRK2 in Indian population
31847878	Guo	2019	Association of LAG3 genetic variation with an increased risk of PD in Chinese female population
31386307	Huang	2019	Han Chinese family with earlyâonset Parkinson's disease carries novel compound heterozygous mutations in the PARK2 gene
30948140	Shu	2019	Genetic analysis of DNA methylation and hydroxymethylation genes in Parkinson's disease
30187305	Romdhan	2018	A Novel SYNJ1 Mutation in a Tunisian Family with Juvenile Parkinson's Disease Associated with Epilepsy
29801756	Fan	2018	DNAJC12 mutation is rare in Chinese Han population with Parkinson's disease
29604408	Sadhukhan	2018	Evaluation of FGF 20 variants for susceptibility to Parkinson's disease in Eastern Indians
20197411	Lesage	2010	Parkinson's disease-related LRRK2 G2019S mutation results from independent mutational events in humans
20971673	Nishioka	2010	Genetic variation of the mitochondrial complex I subunit NDUFV2 and Parkinsonâs disease
28955066	Anwarullah	2017	Absence of SNCA polymorphisms in Pakistani Parkinsons disease patients
28602747	Santos-Lobato	2018	Association of a neuronal nitric oxide synthase gene polymorphism with levodopa-induced dyskinesia in Parkinson's disease
28205494	Garcia	2017	Language Deficits as a Preclinical Window into Parkinson's Disease: Evidence from Asymptomatic Parkin and Dardarin Mutation Carriers
24052110	Glanzmann	2014	Screening of two indel polymorphisms in the 5'UTR of the DJ-1 gene in South African Parkinson's disease patients.
27692902	Trinh	2016	DNM3 and genetic modifiers of age of onset in LRRK2 Gly2019Ser parkinsonism: a genome-wide linkage and association study
30326945	Conway	2018	ABI3 and PLCG2 missense variants as risk factors for neurodegenerative diseases in Caucasians and African Americans.
21699405	Hashad	2011	G2019S mutation of the leucine-rich repeat kinase 2 gene in a cohort of Egyptian patients with Parkinson's disease.
30410011	RÃ¶sler	2018	K-variant BCHE and pesticide exposure: Gene-environment interactions in a case-control study of Parkinson's disease in Egypt.
14642442	Hong	2003	Brain-derived neurotrophic factor (BDNF) Val66Met polymorphisms in Parkinson's disease and age of onset.
14718715	Tan	2004	Alpha-synuclein haplotypes implicated in risk of Parkinson's disease.
14732464	Wang	2004	Polymorphisms of dopamine receptor and transporter genes and hallucinations in Parkinson's disease.
15254937	Clark	2004	Analysis of an early-onset Parkinson's disease cohort for DJ-1 mutations.
24772965	Kumudini	2013	Impact of COMT H108L, MAOB int 13 A>G and DRD2 haplotype on the susceptibility to Parkinson's disease in South Indian subjects
25374329	Li	2014	Analysis of Thr12Met and Ala1144Thr mutations of the ATP13A2 gene in Parkinson's disease patients in Xinjiang Uygur and Han ethnic groups
25732803	Ma	2015	Heterogeneity among patients with Parkinson's disease: cluster analysis and genetic association
25960998	Huang	2015	SNCA Gene, but Not MAPT, Influences Onset Age of Parkinson's Disease in Chinese and Australians
12778453	Zhao	2003	Dopamine beta hydroxylase gene polymorphism and Parkinson's disease
12778446	Jiang	2003	Relationship between the Fnu4HI site polymorphism of monoamine oxidase A gene and Parkinson's disease
14556204	Su	2003	Study on gamma-synuclein gene in patients with idiopathic Parkinson's disease
26163985	Yuan	2015	Genetic analysis of the RAB39B gene in Chinese Han patients with Parkinson's disease
15254940	Dogu	2004	A consanguineous Turkish family with early-onset Parkinson's disease and an exon 4 parkin deletion.
15315343	Wang	2004	Exon deletions of parkin gene in patients with Parkinson disease
18844113	Chen	2008	[Association between estrogen receptor beta gene polymorphisms and Parkinson disease].
19214605	Cazeneuve	2009	A new complex homozygous large rearrangement of the PINK1 gene in a Sudanese family with early onset Parkinson's disease.
19726410	Nishioka	2010	A comparative study of LRRK2, PINK1 and genetically undefined familial Parkinson's disease.
20037210	Gallegos-Arreola	2009	Apolipoprotein E genotypes in Mexican patients with Parkinsonâs disease
20438806	Wu	2010	Association analysis of GRIN1 and GRIN2B polymorphisms and Parkinson's disease in a hospital-based case-control study.
20727385	Yescas	2010	Low frequency of common LRRK2 mutations in Mexican patients with Parkinsonâs disease
21138504	Yu	2011	The transcription factor Pitx3 is a risk modifier for Parkinsons disease in a Chinese Han population
21345711	Snapinn	2011	The UCHL1 S18Y polymorphism and Parkinsonâs disease in a Japanese population
26313240	Yang	2015	Association of the functional SNP rs2275294 in ZNF512B with risk of amyotrophic lateral sclerosis and Parkinson's disease in Han Chinese.
26507264	Gu	2015	Association of ARNTL and PER1 genes with Parkinson's disease: a case-control study of Han Chinese
27413743	Ben El Haj	2016	A Novel Homozygous p.L539F Mutation Identified in PINK1 Gene in a Moroccan Patient with Parkinsonism
27814975	Mao	2017	SMPD1 variants in Chinese Han patients with sporadic Parkinson's disease
28179208	Tian	2017	Association between a heme oxygenase-2 genetic variant and risk of Parkinson's disease in Han Chinese
28535700	Lv	2017	Interactions between four gene polymorphisms and their association with patients with Parkinson's disease in a Chinese Han population
28943632	Ya	2017	Differences in ABCA1 R219K Polymorphisms and Serum Indexes in Alzheimer and Parkinson Diseases in Northern China
29568695	Shi	2018	Novel compound heterozygous mutations in the PARK2 gene identified in a Chinese pedigree with early-onset Parkinson's disease
29724574	Yan	2018	Study of GCH1 and TH genes in Chinese patients with Parkinson's disease
21584286	Vinish	2011	Altered oxidative stress levels in Indian Parkinson's disease patients with PARK2 mutations.
21924942	Liu	2012	Brain-derived neurotrophic factor (BDNF) genetic polymorphism greatly increases risk of leucine-rich repeat kinase 2 (LRRK2) for Parkinson's disease.
22309633	Liu	2012	Decreased NURR1 and PITX3 gene expression in Chinese patients with Parkinson's disease.
22459563	Lv	2012	Association between PLA2G6 gene polymorphisms and Parkinson's disease in the Chinese Han population.
22801713	Kumar	2012	Frequency of the D620N mutation in VPS35 in Parkinson disease.
23026536	Miyake	2012	Lack of association between BST1 polymorphisms and sporadic Parkinson's disease in a Japanese population.
23281385	Zhang	2012	Mutation analysis of microRNA-7 gene in Chinese patients with Parkinson's disease.
23496138	NN	2013	MCCC1/LAMP3 reduces risk of sporadic Parkinson's disease in Han Chinese.
23737253	NN	2013	SNCA rs356219 variant increases risk of sporadic Parkinson's disease in ethnic Chinese.
24014121	Bardien	2013	Patient-control association study of the Leucine-Rich repeat kinase 2 (LRRK2) gene in South African Parkinson's disease patients.
24504617	Singh	2014	APOE and LRPAP1 gene polymorphism and risk of Parkinson's disease.
24686188	Kumudini	2014	Association of seven functional polymorphisms of one-carbon metabolic pathway with total plasma homocysteine levels and susceptibility to Parkinsonâs disease among South Indians
25029497	Chen	2014	FBXO7 Y52C Polymorphism as a Potential Protective Factor in Parkinsonâs Disease
25326098	Theuns	2014	Global investigation and meta-analysis of the C9orf72 (G4C2)n repeat in Parkinson disease
25623333	Guo	2015	Polygenic determinants of Parkinsonâs disease in a Chinese population
25909872	Garcia	2015	Association of the rs1801133 variant in the MTHFR gene and sporadic Parkinson's disease.
26125703	Zhang	2015	Association of CHRNA4 gene rs1044396 and rs1044397 polymorphisms with Parkinson's disease symptoms and smoking.
26303052	Chen	2016	Association analysis of the GRN rs5848 and MAPT rs242557 polymorphisms in Parkinson's disease and multiple system atrophy: a large-scale population-based study and meta-analysis.
26469904	Chang	2015	STK39, But Not BST1, HLA-DQB1, and SPPL2B Polymorphism, Is Associated With Han-Chinese Parkinson's Disease in Taiwan.
26722563	Dai	2015	Genetic association of cyclooxygenase-2 gene polymorphisms with Parkinson's disease susceptibility in Chinese Han population
26941103	Emamalizadeh	2017	RIT2 Polymorphisms: Is There a Differential Association?
27206883	Xu	2016	SLC1A2 rs3794087 are associated with susceptibility to Parkinson's disease, but not essential tremor, amyotrophic lateral sclerosis or multiple system atrophy in a Chinese population.
27611799	Yang	2016	SNP rs1805874 of the Calbindin1 Gene Is Associated with Parkinson's Disease in Han Chinese.
27779245	Rieck	2018	Association between DRD2 and DRD3 gene polymorphisms and gastrointestinal symptoms induced by levodopa therapy in Parkinson's disease.
28108469	Lahut	2017	BLOOD RNA BIOMARKERS IN PRODROMAL PARK4 AND REM SLEEP BEHAVIOR DISORDER SHOW ROLE OF COMPLEXIN-1 LOSS FOR RISK OF PARKINSONâS DISEASE
28455698	Wei	2018	TMEM230 Mutations Are Rare in Han Chinese Patients with Autosomal Dominant Parkinson's Disease.
30504558	Yadav	2018	Genetic analysis of the glucocerebrosidase gene in South Indian patients with Parkinson's disease
30941646	Li	2019	Genetic Association Between NGFR, ADAM17 Gene Polymorphism, and Parkinson's Disease in the Chinese Han Population
32002976	Mota	2019	Association of Paraoxonse1 (PON1) Genotypes with the Activity of PON1 in Patients with Parkinson's Disease
15390059	Tan	2004	Nurr1 mutational screen in Parkinson's disease
17659642	Tan	2007	Analysis of LRRK2 Gly2385Arg genetic variant in non-Chinese Asians
28011712	Foo	2017	Genome-wide association study of Parkinson's disease in East Asians
25243190	Gopalai	2014	LRRK2 G2385R and R1628P mutations are associated with an increased risk of Parkinson's disease in the Malaysian population
16481103	Bielecka	2006	Polymorphism in semaphorin 5A (Sema5A) gene is not a marker of Parkinson's disease risk
16500134	Chaudhary	2006	Parkin mutations in familial and sporadic Parkinson's disease among Indians
16632486	Tang	2006	Association of PINK1 and DJ-1 confers digenic inheritance of early-onset Parkinson's disease
16633828	Fonzo	2006	A common missense variant in the LRRK2 gene, Gly2385Arg, associated with Parkinson's disease risk in Taiwan
16687213	Lim	2006	Genetic analysis of SCA2, 3 and 17 in idiopathic Parkinson's disease
16793319	Biswas	2006	Molecular pathogenesis of Parkinson's disease: identification of mutations in the Parkin gene in Indian patients
16816977	Juyal	2006	Genetic susceptibility to Parkinson's disease among South and North Indians: I. Role of polymorphisms in dopamine receptor and transporter genes and association of DRD4 120-bp duplication marker
27814991	Gao	2017	Mutation analysis of CHCHD2 gene in Chinese Han familial essential tremor patients and familial Parkinson's disease patients
16941465	Tan	2006	Case-control study of UCHL1 S18Y variant in Parkinson's disease
27653855	Safaralizadeh	2016	SIPA1L2, MIR4697, GCH1 and VPS13C loci and risk of Parkinson's diseases in Iranian population: A case-control study
16941654	Pineda-Trujillo	2006	A genetic cluster of early onset Parkinson's disease in a Colombian population
17017535	Lu	2006	Genetic and DAT imaging studies of familial parkinsonism in a Taiwanese cohort
27423554	Wei	2016	The rs3756063 polymorphism is associated with SNCA methylation in the Chinese Han population
18980856	Mata	2009	LRRK2 mutations in patients with Parkinson's disease from Peru and Uruguay
27282160	Gezen-Ak	2017	GC and VDR SNPs and Vitamin D Levels in Parkinson's Disease: The Relevance to Clinical Features
19396436	Liu	2009	Association of the DRD2 and DRD3 polymorphisms with response to pramipexole in Parkinson's disease patients
19854095	Kim	2010	The LRRK2 G2385R variant is a risk factor for sporadic Parkinson's disease in the Korean population
20146068	Guo	2010	Mutation analysis of Parkin, PINK1 and DJ-1 genes in Chinese patients with sporadic early onset parkinsonism
20528910	Hu	2010	Association of the glucocerebrosidase N370S allele with Parkinson's disease in two separate Chinese Han populations of mainland China
20855856	Troiano	2010	Low disease risk in relatives of north african lrrk2 Parkinson disease patients
21241672	Xu	2011	Interleukin-18 promoter polymorphisms and risk of Parkinson's disease in a Han Chinese population
28873462	Huo	2017	Genetic analysis of indel markers in three loci associated with Parkinson's disease.
18950607	Ding	2008	Association study of semaphorin 5A with risk of Parkinson's disease in a Chinese Han population
19343804	Zabetian	2009	LRRK2 mutations and risk variants in Japanese patients with Parkinson's disease
19800393	Shojaee	2009	Identification of four novel potentially Parkinson's disease associated LRRK2 variations among Iranian patients
20478361	Deng	2010	Lack of replication of a previously reported association between polymorphism in the 3'UTR of the alpha-synuclein gene and Parkinson's disease in Chinese subjects
20818659	Sekine	2010	Clinical course of the first Asian family with Parkinsonism related to SNCA triplication
29496354	Yang	2018	Expression of the gene coading for PGC-1Î± in peripheral blood leukocytes and related gene variants in patients with Parkinson's disease.
29700781	Fahmy	2019	Interleukin-18 promoter polymorphisms and idiopathic Parkinson disease: an Egyptian study.
30119933	Liu	2018	Prevalence of pre-diagnostic symptoms did not differ between LRRK2- related, GBA-related and idiopathic patients with Parkinson's disease
30373961	Shen	2018	Haplotype Analysis on the Relationship of the DNAJC6 Gene with Early-Onset Parkinsonâs Disease Risk in a Chinese Population
30814023	Chew	2020	ITPKB and ZNF184 are associated with Parkinsonâs disease risk in East Asians
31243602	Si	2019	SNCA rs11931074 polymorphism correlates with spontaneous brain activity and motor symptoms in Chinese patients with Parkinsonâs disease
31818509	Liu	2020	Association of RIT2 and RAB7L1 with Parkinsonâs disease: A caseâcontrol study in a Taiwanese cohort and a meta-analysis in Asian populations
21176923	Chang	2011	Functional parkin promoter polymorphism in Parkinson's disease: new data and meta-analysis
21368765	Tomiyama	2011	PLA2G6 variant in Parkinson's disease
21701785	Lin	2011	Novel variant Pro143Ala in HTRA2 contributes to Parkinson's disease by inducing hyperphosphorylation of HTRA2 protein in mitochondria
22016051	Punia	2011	Leads from xenobiotic metabolism genes for Parkinson's disease among north Indians
22349157	Pan	2012	SNP rs356219 of the Î±-synuclein (SNCA) gene is associated with Parkinson's disease in a Chinese Han population
27036214	Liu	2016	Mutations analysis of RAB39B gene in Chinese early-onset Parkinson's disease
26758262	Li	2016	Association study of TREM2 polymorphism rs75932628 with leucoaraiosis or Parkinson's disease in the Han Chinese population
26535683	Jing	2015	Screening of polymorphisms located in the FGF20 and TMEM175 genes in North Chinese Parkinson's disease patients
26333488	Kang	2015	Genetic analysis of P387L mutation in SLC18A2 gene in sporadic Parkinson's disease in Chinese Han population
26203864	Jian	2015	SNCA rs3822086 C>T Polymorphism Increases the Susceptibility to Parkinson's Disease in a Chinese Han Population
23092605	Zhao	2013	Analysis of EIF4G1 in Parkinson's disease among Asians
23318414	Xu	2013	Identification of a novel 21bp-insertion variant within the LC3B gene promoter in sporadic Parkinson's disease
23522931	Chan	2013	The role of the Ala746Thr variant in the ATP13A2 gene among Chinese patients with Parkinson's disease
23777664	Liang	2013	Genetic analysis of the F-box only protein 41 gene in Chinese Han patients with Parkinson's disease
24046064	Gao	2013	LRRK2 G2385R variant carriers of female Parkinson's disease are more susceptible to motor fluctuation
24312176	Li	2013	Genetic association study between STK39 and CCDC62/HIP1R and Parkinson's disease
24565865	Foo	2014	Analysis of non-synonymous-coding variants of Parkinson's disease-related pathogenic and susceptibility genes in East Asian populations
24729340	GarcÃ­a	2014	Low prevalence of most frequent pathogenic variants of six PARK genes in sporadic Parkinson's disease
22490479	Zhu	2012	Lack of association between three single nucleotide polymorphisms in the PARK9, PARK15, and BST1 genes and Parkinson's disease in the northern Han Chinese population
25040112	Guo	2014	An association analysis of the rs1572931 polymorphism of the RAB7L1 gene in Parkinson's disease, amyotrophic lateral sclerosis and multiple system atrophy in China
25370917	Gao	2015	MCP-1 and CCR2 gene polymorphisms in Parkinson's disease in a Han Chinese cohort
26149920	Chen	2015	Mutational analysis of SYNJ1 gene (PARK20) in Parkinson's disease in a Taiwanese population
21996382	Haylett	2012	Mutations in the parkin gene are a minor cause of Parkinson's disease in the South African population.
24863511	Chien	2014	Frequency of the LRRK2 G2019S mutation in late-onset sporadic patients with Parkinson's disease.
28789629	Norman	2017	Early Onset Parkinson's Disease in a family of Moroccan origin caused by a p.A217D mutation in PINK1: a case report.
32019516	Oluwole	2020	Targeted next-generation sequencing identifies novel variants in candidate genes for Parkinson's disease in Black South African and Nigerian patients
18927607	Okubadejo	2008	Analysis of Nigerians with apparently sporadic Parkinson disease for mutations in LRRK2, PRKN and ATXN3.
26308152	Wang	2015	Genetic analysis of SLC41A1 in Chinese Parkinson's disease patients
26499758	Chung	2015	Association of type 2 diabetes GWAS loci and the risk of Parkinson's and Alzheimer's diseases
26732583	Shahmohammadibeni	2016	The analysis of association between SNCA, HUSEYO and CSMD1 gene variants and Parkinson's disease in Iranian population
27019953	Altmann	2016	Influence of genetic, biological and pharmacological factors on levodopa dose in Parkinson's disease
27269965	Yang	2016	Mutational scanning of the CHCHD2 gene in Han Chinese patients with Parkinson's disease and meta-analysis of the literature
25966061	Xia	2015	Association between PARK16 gene polymorphisms and susceptibility of Parkinson's disease in a Chinese population
25758665	Zhao	2015	Single-nucleotide polymorphisms and haplotypes of non-coding area in the CP gene are correlated with Parkinson's disease
25422467	Unal Gulsuner	2014	Mitochondrial serine protease HTRA2 p.G399S in a kindred with essential tremor and Parkinson disease
25062988	Li	2015	Non-motor symptoms in Chinese Parkinson's disease patients with and without LRRK2 G2385R and R1628P variants
24779391	Yu	2014	MAPT rs242562 and GSK3B rs334558 are associated with Parkinson's Disease in central China
24586301	Yu	2014	No association of four candidate genetic variants in MnSOD and SYNIII with Parkinson's disease in two Chinese populations
24335092	Liu	2014	CCDC62 variant rs12817488 is associated with the risk of Parkinson's disease in a Han Chinese population
24063688	Gao	2013	Genetic analysis of the FBXO42 gene in Chinese Han patients with Parkinson's disease
23827523	Wang	2013	Exonic sequencing revealed no causative mutation in the BST1 gene in patients with Parkinson's disease
23596072	Tan	2013	SLC1A2 variant associated with essential tremor but not Parkinson disease in Chinese subjects
23124679	Itokawa	2013	A case of Î±-synuclein gene duplication presenting with head-shaking movements
22827504	Liu	2013	Genetic analysis of NR4A2 gene in a large population of Han Chinese patients with Parkinson's disease
22531747	Li	2012	Association study between two novel single nucleotide polymorphisms and sporadic Parkinson's disease in Chinese Han population
22387064	Li	2012	Interleukin-10 promoter polymorphisms in Chinese patients with Parkinson's disease
22056842	Ben Sassi	2012	Cognitive dysfunction in Tunisian LRRK2 associated Parkinson's disease
21781348	Kiyohara	2011	Genetic polymorphisms involved in dopaminergic neurotransmission and risk for Parkinson's disease in a Japanese population
15365989	Hering	2004	Novel homozygous p.E64D mutation in DJ1 in early onset Parkinson disease (PARK7).
15372597	Lockhart	2004	Lack of mutations in DJ-1 in a cohort of Taiwanese ethnic Chinese with early-onset parkinsonism.
15378681	Shan	2004	Presence of spinocerebellar ataxia type 2 gene mutation in a patient with apparently sporadic Parkinson's disease: clinical implications.
15505170	Hatano	2004	PARK6-linked autosomal recessive early-onset parkinsonism in Asian populations.
15642853	Wu	2004	Parkin mutations and early-onset parkinsonism in a Taiwanese cohort.
15701745	Atadzhanov	2005	Study of familial Parkinson's disease in Russia, Uzbekistan, and Zambia.
15719154	Hong	2005	Association studies of the adenosine A2a receptor (1976T > C) genetic polymorphism in Parkinson's disease and schizophrenia.
15767512	Tan	2005	Effect of MDR1 haplotype on risk of Parkinson disease.
15823482	Shyu	2005	Early-onset Parkinson's disease in a Chinese population: 99mTc-TRODAT-1 SPECT, Parkin gene analysis and clinical study.
15955629	Tan	2005	The G2019S LRRK2 mutation is uncommon in an Asian cohort of Parkinson's disease patients.
18523722	Chan	2008	LRRK2 Gly2385Arg mutation and clinical features in a Chinese population with early-onset Parkinson's disease compared to late-onset patients
27626775	Li	2016	Genetic analysis of CHCHD2 gene in Chinese Parkinson's disease.
28131193	Peng	2017	The heterozygous R1441C mutation of leucine-rich repeat kinase 2 gene in a Chinese patient with Parkinson disease: A five-year follow-up and literatures review.
28523222	Wang	2017	Olfaction in Parkin carriers in Chinese patients with Parkinson disease.
28941828	Fu	2017	Fatigue correlates with LRRK2 G2385R variant in Chinese Parkinson's disease patients.
29718834	Ma	2018	Association analysis of EIF4G1 and Parkinson disease in Xinjiang Uygur and Han nationality.
30144538	Chen	2018	The relationship between four GWAS-identified loci in Alzheimer's disease and the risk of Parkinson's disease, amyotrophic lateral sclerosis, and multiple system atrophy.
30928208	Stephenson	2019	Familial early onset Parkinson's disease caused by a homozygous frameshift variant in PARK7: Clinical features and literature update.
31409571	Pandey	2019	Expanding the canvas of PRKN mutations in familial and early-onset Parkinson disease
31937261	Wu	2020	Association between NMD3 and symptoms of Parkinson's disease in Chinese patients.
11593272	Teive	2001	The G209A mutation in the alpha-synuclein gene in Brazilian families with Parkinson's disease
15635662	Clarimon	2005	Defining the ends of Parkin exon 4 deletions in two different families with Parkinson's disease.
17485642	Di Fonzo	2007	ATP13A2 missense mutations in juvenile parkinsonism and young onset Parkinson disease.
18201824	Pimentel	2007	A study of LRRK2 mutations and Parkinson's disease in Brazil.
19330201	Barsottini	2009	Clinical and molecular neuroimaging characteristics of Brazilian patients with Parkinson's disease and mutations in PARK2 or PARK8 genes
19944740	Godeiro Jr	2010	PINK1 polymorphism IVS1-7 A-->G, exposure to environmental risk factors and anticipation of disease onset in Brazilian patients with early-onset Parkinson's Disease
20816920	Dos Santos	2010	Mutational analysis of GIGYF2, ATP13A2 and GBA genes in Brazilian patients with early-onset Parkinson's disease
21683120	Guanghua	2011	Genetic analysis of lysosomal alpha-galactosidase A gene in sporadic Parkinson's disease
22842395	Han	2012	Vitamin D receptor gene polymorphism and its association with Parkinson's disease in Chinese Han population
23340200	Gatto	2013	The LRRK2 G2019S mutation in a series of Argentinean patients with Parkinson's disease: clinical and demographic characteristics
25817515	Pimentel	2015	Parkinson disease: Î±-synuclein mutational screening and new clinical insight into the p.E46K mutation
26258539	Liu	2015	Genetic variants in GAPDH confer susceptibility to sporadic Parkinson's disease in a Chinese Han population
27777137	Abreu	2016	Autosomal dominant Parkinson's disease: Incidence of mutations in LRRK2, SNCA, VPS35 and GBA genes in Brazil
28567584	Santos-Reboucas	2017	rs3851179 Polymorphism at 5' to the PICALM Gene is Associated with Alzheimer and Parkinson Diseases in Brazilian Population
29209904	Li	2018	Association of variants in microRNA with Parkinson's disease in Chinese Han population
30339920	Miranda-Morales	2019	H1/H2 MAPT haplotype and Parkinson's disease in Mexican mestizo population
30765263	Velez-Pardo	2019	The distribution and risk effect of GBA variants in a large cohort of PD patients from Colombia and Peru
31214610	Chen	2019	Rs2015 Polymorphism in miRNA Target Site of Sirtuin2 Gene Is Associated with the Risk of Parkinson's Disease in Chinese Han Population
9613747	Pang	1998	Rarity of debrisoquine hydroxylase gene polymorphism in Chinese patients with Parkinson's disease
19085912	Vilarino-Guell	2009	ATP13A2 variability in Parkinson diseas
19672991	Wang	2009	Analysis of SCA2 and SCA3/MJD repeats in Parkinson's disease in mainland China: genetic, clinical, and positron emission tomography findings
20399249	Zhang	2010	Mutation analysis of parkin and PINK1 genes in early-onset Parkinson's disease in China
20697102	Tan	2010	Analysis of GWAS-linked loci in Parkinson disease reaffirms PARK16 as a susceptibility locus
21070756	Fong	2011	Association of MTHFR, MTR, and MTRR polymorphisms with Parkinson's disease among ethnic Chinese in Taiwan
21338444	Haung	2011	Contribution of glucocerebrosidase mutation in a large cohort of sporadic Parkinson's disease in Taiwan
21535932	Sanyal	2011	Evaluating intra-genetic variants of DJ-1 among Parkinson's disease patients of eastern India
22243834	Chiang	2012	Genetic analysis of HLA-DRA region variation in Taiwanese Parkinson's disease
22777964	Camacho	2012	High frequency of Parkin exon rearrangements in Mexican-mestizo patients with early-onset Parkinson's disease
22971641	Kiyohara	2013	MDR1 C3435T polymorphism and interaction with environmental factors in risk of Parkinson's disease: a case-control study in Japan
23261770	Chen	2013	VPS35 Asp620Asn and EIF4G1 Arg1205His mutations are rare in Parkinson disease from southwest China
23485736	Nie	2013	Polymorphisms in immune/inflammatory cytokine genes are related to Parkinson's disease with cognitive impairment in the Han Chinese population
23962496	Heckamn	2014	Protective effect of LRRK2 p.R1398H on risk of Parkinson's disease is independent of MAPT and SNCA variants
24218364	Vilarino-Guell	2014	DNAJC13 mutations in Parkinson disease
24677602	Monroy-Jaramillo	2014	Genetic mutations in early-onset Parkinson's disease Mexican patients: molecular testing implications
24973808	Hatano	2014	Identification of a Japanese family with LRRK2 p.R1441G-related Parkinson's disease
25200193	Lin	2015	COQ2 p.V393A variant, rs148156462, is not associated with Parkinson's disease in a Taiwanese population
25559334	Liu	2015	Assessment of RIT2 rs12456492 association with Parkinson's disease in Mainland China
26098829	Yang	2015	Association of the COQ2 V393A Variant with Parkinson's Disease: A Case-Control Study and Meta-Analysis
26282903	Halder	2015	Novel P-TEN-induced putative kinase 1 (PINK1) variant in Indian Parkinson's disease patient
26687033	Foo	2016	Linking a genome-wide association study signal to a LRRK2 coding variant in Parkinson's disease
26887053	Gui	2016	NFE2L2 variations reduce antioxidant response in patients with Parkinson disease
27172828	Choubtum	2016	Trinucleotide repeat expansion of TATA-binding protein gene associated with Parkinson's disease: A Thai multicenter study
27353512	Li	2016	Association of AKT1 gene polymorphisms with sporadic Parkinson's disease in Chinese Han population
27546826	Cen	2016	Association of DYRK1A polymorphisms with sporadic Parkinson's disease in Chinese Han population
27745782	Dan	2016	Association between common genetic risk variants and depression in Parkinson's disease: A dPD study in Chinese
28038866	Wu	2016	Genetic analysis of the TMEM230 gene in Chinese patients with familial Parkinson disease
28380328	Yang	2017	Polymorphism in MIR4697 but not VPS13C, GCH1, or SIPA1L2 is associated with risk of Parkinson's disease in a Han Chinese population
28844731	Lindenau	2017	Tumor necrosis factor alpha polymorphisms are associated with Parkinson's disease age at onset
29290481	Wu	2017	DLG2, but not TMEM229B, GPNMB, and ITGA8 polymorphism, is associated with Parkinson's disease in a Taiwanese population
29691093	Chen	2018	No association between 5 new GWAS-linked loci in Parkinson's disease and multiple system atrophy in a Chinese population
30049590	Zhang	2018	Genetic analysis of LRRK2 in Parkinson's disease in Han Chinese population
30337193	Chew	2019	Evaluation of novel Parkinson's disease candidate genes in the Chinese population
30788857	Lin	2019	A clinical and genetic study of early-onset and familial parkinsonism in taiwan: An integrated approach combining gene dosage analysis and next-generation sequencing
31146602	Xu	2019	Association between nucleotide-binding oligomerization domain protein 2 ( NOD2) gene polymorphisms and Parkinson's disease (PD) susceptibility
31751865	Xie	2019	A novel homozygous SYNJ1 mutation in two siblings with typical Parkinson's disease
23295909	Chen	2013	Genetic analysis of the ATG7 gene promoter in sporadic Parkinson's disease.
26830320	Liu	2016	Lack of association between IL-10 and IL-18 gene promoter polymorphisms and Parkinson's disease with cognitive impairment in a Chinese population.
18413573	Ning	2008	PARK9-linked parkinsonism in eastern Asia: mutation detection in ATP13A2 and clinical phenotype.
18781329	Tan	2008	LRRK2 R1628P increases risk of Parkinson's disease: replication evidence.
19076426	Khusnutdinova	2008	A mitochondrial etiology of neurodegenerative diseases: evidence from Parkinson's disease.
19672984	Zhang	2009	LRRK2 R1628P variant is a risk factor of Parkinson's disease among Han-Chinese from mainland China.
20364044	Singh	2010	Association of polymorphism in cytochrome P450 2D6 and N-acetyltransferase-2 with Parkinson's disease.
20641165	Li	2010	No evidence for pathogenic role of GIGYF2 mutation in Parkinson disease in Japanese patients.
21334418	Mihci	2011	VEGF polymorphisms and serum VEGF levels in Parkinson's disease.
20571283	Prabhakar	2010	Occurrence of PARK2 mutations in a never-smoker population with Parkinson's disease in North India
21268244	Chang	2011	Association of GWAS loci with PD in China
20933457	Belarbi	2010	LRRK2 G2019S mutation in Parkinson's disease: a neuropsychological and neuropsychiatric study in a large Algerian cohort
21483109	Vijayan	2011	LRRK2 G2019S mutation does not contribute to Parkinson's disease in South India
22162019	Kim	2012	A Korean Parkinson's disease family with the LRRK2 p.Tyr1699Cys mutation showing clinical heterogeneity
22406787	Song	2012	Analysis of the genotype of diacylglycerol kinase delta single-nucleotide polymorphisms in Parkinson disease in the Han Chinese population
22867958	Pang	2012	Genetic analysis of the LAMP-2 gene promoter in patients with sporadic Parkinson's disease
23139797	Sun	2012	HLA-DRB1 alleles are associated with the susceptibility to sporadic Parkinson's disease in Chinese Han population
21534944	Kim	2012	Phase analysis identifies compound heterozygous deletions of the PARK2 gene in patients with early-onset Parkinson disease.
21885347	Ross	2011	Association of LRRK2 exonic variants with susceptibility to Parkinson's disease: a case-control study.
22766139	Padmaja	2012	PARK2 gene mutations in early onset Parkinson's disease patients of South India.
22426473	Haixia	2012	Lack of association of polymorphism in miRNA-196a2 with Parkinson's disease risk in a Chinese population.
22960331	Sadhukhan	2012	DJ-1 variants in Indian Parkinson's disease patients.
23251356	Gui	2012	Association of mitochondrial DNA polymerase Î³ gene POLG1 polymorphisms with parkinsonism in Chinese populations.
18665323	Djaldetti	2008	Clinical characteristics of Parkinson's disease among Jewish Ethnic groups in Israel
23618683	Chen	2013	GAK rs1564282 and DGKQ rs11248060 increase the risk for Parkinson's disease in a Chinese population
24080306	Gao	2014	Genetic analysis of the fused in sarcoma gene in Chinese Han patients with Parkinson's disease
24339985	Wu	2013	Genetic variants of LRRK2 in Taiwanese Parkinson's disease
24825955	Li	2014	Pain in Parkinson's disease associated with COMT gene polymorphisms
25791756	Chao	2015	Mitochondrial serine protease HTRA2 gene mutation in Asians with coexistent essential tremor and Parkinson disease
26010069	Lohmann	2015	A new F-box protein 7 gene mutation causing typical Parkinson's disease
26224037	Chen	2015	No association of FAM47E rs6812193, SCARB2 rs6825004 and STX1B rs4889603 polymorphisms with Parkinson's disease in a Chinese Han population
26628245	He	2016	Genetic analysis of MC1R variants in Chinese Han patients with sporadic Parkinson's disease
26804608	Chen	2016	Association of GCH1 and MIR4697, but not SIPA1L2 and VPS13C polymorphisms, with Parkinson's disease in Taiwan
26344175	Goudarzian	2015	The rs1572931 polymorphism of the RAB7L1 gene promoter is associated with reduced risk of Parkinson's disease
17403576	Perez-Pastene	2007	Association of GST M1 null polymorphism with Parkinson's disease in a Chilean population with a strong Amerindian genetic component
11227130	Nagar	2001	Mutations in the alpha-synuclein gene in Parkinson's disease among Indians
23651603	Ma	2013	P268S in NOD2 associates with susceptibility to Parkinson's disease in Chinese population.
23951044	Zhang	2013	Calpastatin gene (CAST) is not associated with late onset sporadic Parkinson's disease in the Han Chinese population.
31493133	du Toit	2019	Frequency of the LRRK2 G2019S mutation in South African patients with Parkinson's disease
24175296	GregÃ³rio	2013	Impact of genetic variants of apolipoprotein E on lipid profile in patients with Parkinson's disease.
17314670	Funayama	2007	Leucine-rich repeat kinase 2 G2385R variant is a risk factor for Parkinson disease in Asian population
17352347	Cho	2007	The G2019S LRRK2 mutation is rare in Korean patients with Parkinson's disease
31582232	Daida	2019	Mutation analysis of LRP10 in Japanese patients with familial Parkinson's disease, progressive supranuclear palsy, and frontotemporal dementia
30964957	Chen	2019	LRP10 in autosomal-dominant Parkinson's disease
24389856	Kumudini	2014	Sexual dimorphism in xenobiotic genetic variants-mediated risk for Parkinson's disease.
19429112	Tomiyama	2009	Mutation analysis for DJ-1 in sporadic and familial parkinsonism: screening strategy in parkinsonism
23286447	Zhang	2012	Association of Common Variants in the Glucocerebrosidase Gene with High Susceptibility to Parkinson's Disease among Chinese
30880162	Wang	2019	Association of three candidate genetic variants in ACMSD/TMEM163, GPNMB and BCKDK /STX1B with sporadic Parkinsonâs disease in Han Chinese
27612022	Madadi	2016	Genetic Analysis of the ZNF512B, SLC41A1, and ALDH2 Polymorphisms in Parkinson's Disease in the Iranian Population
28917980	Xi	2017	Absence of association of the Ala58Val (rs17571) CTSD gene variant with Parkinson's disease or amyotrophic lateral sclerosis in a Han Chinese population
29530815	Jin	2018	A novel p.L216I mutation in the glucocerebrosidase gene is associated with Parkinson's disease in Han Chinese patients
29705653	Sun	2018	LRRK2-associated Parkinson's disease patients have better stereopsis than idiopathic Parkinson disease
30121215	Liang	2018	Clinical characteristics of PD patients with LRRK2 G2385R and R1628P variants
33161109	Baltus	2021	Association of -94 ATTG insertion/deletion NFkB1 and c.*126G>A NFkBIA genetic polymorphisms with oxidative and nitrosative stress biomarkers in Brazilian subjects with Parkinson's Disease
32065549	Zhao	2020	Associations of ATG7 rs1375206 polymorphism and elevated plasma ATG7 levels with late-onset sporadic Parkinson's disease in a cohort of Han Chinese from southern China
33171430	Nishioka	2020	Pathological findings in a patient with alpha-synuclein p.A53T and familial Parkinson's disease
32987132	Subramanian	2020	A case-control association of RANTES (-28C >G) and CCR5-Delta32 polymorphisms with Parkinson's disease in Indians
33281709	Nuytemans	2020	Novel Variants in LRRK2 and GBA Identified in Latino Parkinson Disease Cohort Enriched for Caribbean Origin
32484913	Liu	2020	Interaction between SNCA gene polymorphisms and T2DM with Parkinsonâs disease
33122450	Wu	2020	Accelerated telomere shortening independent of LRRK2 variants in Chinese patients with Parkinson's disease
33250838	Li	2020	Polymorphism of the Dopa-Decarboxylase Gene Modifies the Motor Response to Levodopa in Chinese Patients With Parkinson's Disease
33193043	Yuan	2020	Extended Study of NUS1 Gene Variants in Parkinson's Disease
33193729	Zhu	2020	The cis-Regulatory Element of SNCA Intron 4 Modulates Susceptibility to Parkinson's Disease in Han Chinese
32875616	Luth	2020	Age at Onset of LRRK2 p.Gly2019Ser Is Related to Environmental and Lifestyle Factors
32507414	Gu	2020	Mutation screening and burden analysis of VPS13C in Chinese patients with early-onset Parkinson's disease
32861104	Tan	2020	PINK1 p.Leu347Pro mutations in Malays: Prevalence and illustrative cases
32580205	Lim	2020	Clinical Phenotype of LRRK2 R1441C in 2 Chinese Sisters
33117265	Daida	2020	Identification of Disease-Associated Variants by Targeted Gene Panel Resequencing in Parkinson's Disease
32682842	Huang	2020	APOE rs405509 polymorphism and Parkinson's disease risk in the Chinese population
32712352	Jin	2020	Association between epidermal growth factor receptor gene polymorphisms and susceptibility to Parkinson's disease
33041748	Shang	2020	Mapping the Interactive Effects of ApoE Gene Polymorphism on Caudate Functional Connectivity in Mild Cognitive Impairment Associated With Parkinsonâs Disease
32682840	Gao	2020	Association of ZNF184, IL1R2, LRRK2, ITPKB, and PARK16 with sporadic Parkinson's disease in Eastern China
32682841	Pandi	2020	Association of slow acetylator genotype of N-acetyltransferase 2 with Parkinson's disease in south Indian population
32982958	Du Plessis	2020	Association Between a Variable Number Tandem Repeat Polymorphism Within the DAT1 Gene and the Mesolimbic Pathway in Parkinson's Disease
32398759	Li	2020	Clinical characterization of patients with leucine-rich repeat kinase 2 genetic variants in Japan
32677319	Jiang	2020	Parkin is the most common causative gene in a cohort of mainland Chinese patients with sporadic early-onset Parkinson's disease
32371107	Qin	2020	Genetic analysis of N6-methyladenosine modification genes in Parkinson's disease
32707456	Kumar	2020	Novel and reported variants in Parkinson's disease genes confer high disease burden among Indians
33013295	Chen	2020	Contribution of five functional loci of dopamine metabolism-related genes to Parkinsonâs disease and multiple system atrophy in a Chinese population
32856414	Ton	2020	Rare and novel variants of PRKN and PINK1 genes in Vietnamese patients with early-onset Parkinson's disease
32470555	Ruan	2020	Genetic analysis of arylsulfatase A (ARSA) in Chinese patients with Parkinson's disease
32794657	Zheng	2020	Analysis of rare variants of autosomal-dominant genes in a Chinese population with sporadic Parkinson's disease
32446772	Chen	2020	Novel ATP13A2 and PINK1 variants identified in Chinese patients with Parkinson's disease by whole-exome sequencing
24661466	Lin	2014	Variant R244H in Na+/Mg2+ exchanger SLC41A1 in Taiwanese Parkinson's disease is associated with loss of Mg2+ efflux function.
32746945	Pan	2020	GCH1 variants contribute to the risk and earlier age-at-onset of Parkinson's disease: A two-cohort case-control study
32125537	Zhang	2020	Association between ZNF184 and symptoms of Parkinsonâs disease in southern Chinese
24949580	Malakouti-Nejad	2014	Identification of p.Gln858* in ATP13A2 in two EOPD patients and presentation of their clinical features.
32641146	Jiang	2020	Characterization of a pathogenic variant in GBA for Parkinson's disease with mild cognitive impairment patients
25168738	Sonmez	2015	Association of rs62063857 variant of the saitohin gene with Parkinson's disease.
25534083	Wang	2015	The RIT2 and STX1B polymorphisms are associated with Parkinson's disease.
32190938	Lin	2020	Identification of the CD200R1 promoter and the association of its polymorphisms with the risk of Parkinsonâs disease
32353202	Omer	2020	A Possible Modifying Effect of the G2019S Mutation in the LRRK2 Gene on GBA Parkinson's Disease
25896831	Zainal	2015	DRD and GRIN2B polymorphisms and their association with the development of impulse control behaviour among Malaysian Parkinson's disease patients.
26081147	Gupta	2016	Association of Polymorphism of Neuronal Nitric Oxide Synthase Gene with Risk to Parkinson's Disease.
32613234	Zhao	2020	The role of genetics in Parkinson's disease: A large cohort study in Chinese mainland population
26254004	Chen	2015	Analysis and meta-analysis of five polymorphisms of the LINGO1 and LINGO2 genes in Parkinson's disease and multiple system atrophy in a Chinese population.
26377108	Deng	2016	Systematic Genetic Analysis of the SMPD1 Gene in Chinese Patients with Parkinson's Disease.
32404250	Liu	2020	Identification of susceptibility loci for cognitive impairment in a cohort of Han Chinese patients with Parkinson's disease
26678010	Wang	2016	Association of four new candidate genetic variants with Parkinson's disease in a Han Chinese population.
32533012	Zhao	2020	Genetic variations in catechol-O-methyltransferase gene are associated with levodopa response variability in Chinese patients with Parkinson's disease
17427185	Chen	2007	Nuclear receptor NR4A2 IVS6 +18insG and brain derived neurotrophic factor (BDNF) V66M polymorphisms and risk of Taiwanese Parkinson's disease
30562735	Wang	2018	miR-486-3p Influences the Neurotoxicity of a-Synuclein by Targeting the SIRT2 Gene and the Polymorphisms at Target Sites Contributing to Parkinson's Disease
29887161	Quadri	2018	LRP10 genetic variants in familial Parkinson's disease and dementia with Lewy bodies: a genome-wide linkage and sequencing study
30231795	Lou	2019	The polymorphism of SREBF1 gene rs11868035 G/A is associated with susceptibility to Parkinson's disease in a Chinese population
29622492	Zou	2018	Association analyses of variants of SIPA1L2, MIR4697, GCH1, VPS13C, and DDRGK1 with Parkinson's disease in East Asians
29128630	Yuan	2018	Association analysis of SNP rs11868035 in SREBF1 with sporadic Parkinson's disease, sporadic amyotrophic lateral sclerosis and multiple system atrophy in a Chinese population
28245721	Khaligh	2017	RAB7L1 promoter polymorphism and risk of Parkinson's disease; a case-control study
27817855	Xu	2017	Association of the DRD2 CA(n)-STR and DRD3 Ser9Gly polymorphisms with Parkinson's disease and response to dopamine agonists
27687717	Shi	2016	DNAJC6 mutations are not common causes of early onset Parkinson's disease in Chinese Han population
26864383	Sudhaman	2016	Discovery of a frameshift mutation in podocalyxin-like (PODXL) gene, coding for a neural adhesion molecule, as causal for autosomal-recessive juvenile Parkinsonism.
27455133	Erer	2016	Mutation analysis of the PARKIN, PINK1, DJ1, and SNCA genes in Turkish early-onset Parkinson's patients and genotype-phenotype correlations
27132081	Xu	2016	No association of GPNMB rs156429 polymorphism with Parkinson's disease, amyotrophic lateral sclerosis and multiple system atrophy in Chinese population.
27325396	Krishnamoorthy	2016	Dopamine D3 receptor Ser9Gly variant is associated with impulse control disorders in Parkinson's disease patients
27353511	Lu	2016	SLC6A3 rs28363170 and rs3836790 variants in Han Chinese patients with sporadic Parkinson's disease.
27084066	Shi	2016	MC1R variants in Chinese Han patients with sporadic Parkinson's disease
20558144	Keyser	2010	Assessing the prevalence of PINK1 genetic variants in South African patients diagnosed with early- and late-onset Parkinson's disease
19357115	Lesage	2009	Molecular analyses of the LRRK2 gene in European and North African autosomal dominant Parkinson's disease
17097110	Deng	2006	Genetic analysis of LRRK2 mutations in patients with Parkinson disease
17395370	Ohta	2007	Independent occurrence of I2020T mutation in the kinase domain of the leucine rich repeat kinase 2 gene in Japanese and German Parkinson's disease families
20186690	Tan	2010	Multiple LRRK2 variants modulate risk of Parkinson disease: a Chinese multicenter study
19879329	Wang	2010	A novel LRRK2 mutation in a mainland Chinese patient with familial Parkinson's disease
17440947	Lin	2007	Lack of mutations in spinocerebellar ataxia type 2 and 3 genes in a Taiwanese (ethnic Chinese) cohort of familial and early-onset parkinsonism
17462935	Ziegler	2007	Glucocerebrosidase mutations in Chinese subjects from Taiwan with sporadic Parkinson disease
18990604	Socal	2009	Intrafamilial variability of Parkinson phenotype in SCAs: novel cases due to SCA2 and SCA3 expansions
22613205	Zhang	2012	Genetic analysis of SIRT1 gene promoter in sporadic Parkinson's disease
27538639	Cheng	2016	SNCA rs356182 variant increases risk of sporadic Parkinson's disease in ethnic Chinese.
27706693	Zhao	2016	Role of ADH2 and ALDH2 gene polymorphisms in the development of Parkinson's disease in a Chinese population.
27943471	Shi	2016	A novel RAB39B gene mutation in X-linked juvenile parkinsonism with basal ganglia calcification.
28365006	Alavi	2017	Mutations in C19orf12 and intronic repeat expansions in C9orf72 not observed in Iranian Parkinson's disease patients.
28766910	Fan	2017	Lack of TMEM230 mutations in patients with familial and sporadic Parkinson's disease in a Taiwanese population.
29275184	Cheng	2018	Analysis of variant rs3794087 in SLC1A2 and Parkinson's disease in a Chinese Han population: A case-control study and meta-analysis.
29670816	Lu	2018	The association between HSD3B7 gene variant and Parkinson's disease in ethnic Chinese.
31102707	Zheng	2019	Alpha-synuclein gene polymorphism affects risk of dementia in Han Chinese with Parkinson's disease.
32518334	Thaler	2020	Metabolic syndrome does not influence the phenotype of LRRK2 and GBA related Parkinson's disease
11442888	Woo	2001	CYP2D6*4 polymorphism is not associated with Parkinson's disease and has no protective role against Alzheimer's disease in the Korean population
11445276	Wang	2001	Dopamine D5 receptor gene polymorphism and the risk of levodopa-induced motor fluctuations in patients with Parkinson's disease
11793160	Chan	2002	Lack of association between CYP1A1 polymorphism and Parkinson's disease in a Chinese population
11809160	Lo	2002	5'-flanking region polymorphism of the neuronal nitric oxide synthase gene with Parkinson's disease in Taiwan
11992569	Tang	2002	Genetic study of Apolipoprotein E gene, alphaâ1 antichymotrypsin gene in sporadic Parkinson disease
28723952	Ben El Haj	2017	Evidence for prehistoric origins of the G2019S mutation in the North African Berber population
17433753	Warren	2008	A founding LRRK2 haplotype shared by Tunisian, US, European and Middle Eastern families with Parkinson's disease
32294749	Santos-Lobato	2020	Diagnostic prediction model for levodopa-induced dyskinesia in Parkinson's disease
21663922	McGuire	2011	Association of DRD2 and DRD3 polymorphisms with Parkinson's disease in a multiethnic consortium
25487881	Nabli	2015	Motor phenotype of LRRK2-associated Parkinson's disease: a Tunisian longitudinal study
23871123	Foo	2013	A rare lysosomal enzyme gene SMPD1 variant (p.R591C) associates with Parkinson's disease
32119941	Zhang	2020	Association of IL-16 gene polymorphisms with sporadic Parkinson's disease in a Han Chinese population
32148752	Kaiyrzhanov	2020	LRRK2 Mutations and Asian Disease-Associated Variants in the First Parkinson's Disease Cohort from Kazakhstan
32950273	Li	2020	Mutation analysis of LRP10 in a large Chinese familial Parkinson disease cohort
27245731	Mahne	2016	Clinical findings and genetic screening for copy number variation mutations in a cohort of South African patients with Parkinsonâs disease
25809001	Mirelman	2015	Nonmotor symptoms in healthy Ashkenazi Jewish carriers of the G2019S mutation in the LRRK2 gene
27073595	Mo	2015	Association analysis of HLA-DRA in Chinese patients with sporadic Parkinsonâs disease
24255677	Zhou	2013	Effect of dual-task interference on the hand flexibility of patients with Parkinson's disease carrying the leucine-rich repeat kinase 2 gene mutation
23857610	Longo	2013	Exposure to pesticides and heterozygote genotype of GSTP1-Alw26I are associated to Parkinson's disease
19735094	Cobb	2009	GCH1 in early-onset Parkinson's disease
11215568	Ujike	2001	Prevalence of homozygous deletions of the parkin gene in a cohort of patients with sporadic and familial Parkinson's disease
32391545	Li	2020	Whole exome sequencing identified a new compound heterozygous PRKN mutation in a Chinese family with early-onset Parkinsonâs disease
32010044	Deng	2020	Four-Year Longitudinal Study of Motor and Non-motor Symptoms in LRRK2-Related Parkinson's Disease
33185019	Liang	2020	Rare variant analysis of essential tremor-associated genes in early-onset Parkinsonâs disease
31496990	Shen	2019	Early-onset parkinsonâs disease caused by pla2g6 compound heterozygous mutation, a case report and literature review
29535854	Lou	2018	CLOCK 3111T/C Variant Correlates with Motor Fluctuation and Sleep Disorders in Chinese Patients with Parkinson's Disease
28451382	Xiao	2017	Roles of functional catechol-O-methyltransferase genotypes in Chinese patients with Parkinson's disease
26550340	Li	2015	Association study between SMPD1 p.L302P and sporadic Parkinsonâs disease in ethnic Chinese population
26421210	Zhang	2015	Effect of GBA mutations on phenotype of Parkinson's disease: A study on Chinese population and a meta-analysis
23332978	Wang	2013	Polymorphic Ala-allele carriers at residue 1170 of HER2 associated with Parkinson's disease
20144646	Dachsel	2010	Heterodimerization of Lrrk1-Lrrk2: Implications for LRRK2-associated Parkinson disease
17222580	Farrer	2007	Lrrk2 G2385R is an ancestral risk factor for Parkinson's disease in Asia
15834859	Nishimura	2005	Glutatione-S-transferase-1 and interleukin-1Î² gene polymorphisms in Japanese patients with Parkinson's disease
32719233	Sadhukhan	2020	Role of LRRK2 variant p.Gly2019Ser in patients with Parkinsonism
33118139	Zhao	2020	LRP10 Mutations May Correlate with Sporadic Parkinsonâs Disease in China
31726290	Ni	2019	Clinical findings of autosomal-dominant striatal degeneration and PDE8B mutation screening in parkinsonism and related disorders
30761072	Shen	2019	Association of two polymorphisms in CCL2 with Parkinson's disease: A case-control study
28680508	Anwarullah	2017	Further evidence for the association of CYP2D6*4 gene polymorphism with Parkinson's disease: a case control study
26528954	Olgiati	2016	DNAJC6 Mutations Associated with Early-Onset Parkinson's Disease
24944636	Luo	2014	T313M polymorphism of the PINK1 gene in Parkinson's disease
24068985	Jiao	2013	C9orf72 mutation is rare in Alzheimer's disease, Parkinson's disease, and essential tremor in China
22387066	Zhang	2012	Screening for FMR1 expanded alleles in patients with parkinsonism in mainland China
18359110	Kim	2009	Single-nucleotide polymorphisms (SNPs) and haplotype analysis in vascular endothelial growth factor (VEGF) gene in the patients with Parkinson disease and lung cancer
16622854	Tomiyama	2006	Clinicogenetic study of mutations in LRRK2 exon 41 in Parkinsons's disease patients from 18 countries
12891670	Lohmann	2003	How much phenotypic variation can be attributed to parkin genotype?
9634531	Tassin	1998	Chromosome 6-linked autosomal recessive early-onset parkinsonism: Linkage in European and Algerian families, extension of the clinical spectrum, and evidence of a small homozygous deletion in one family
31512170	Sanyal	2020	PARK2 and PARK7 Gene Polymorphisms as Risk Factors Associated with Serum Element Concentrations and Clinical Symptoms of Parkinson's Disease
32677286	Chen	2020	Evaluating the Role of SNCA, LRRK2, and GBA in Chinese Patients With Early-Onset Parkinson's Disease
33158606	Rizig	2020	Negative screening for 12 rare LRRK2 pathogenic variants in a cohort of Nigerians with Parkinson's disease
31929871	Fan	2019	Novel Compound Heterozygous PRKN Variants in a Han-Chinese Family with Early-Onset Parkinson's Disease
29784561	Thaler	2018	Parkinson's disease phenotype is influenced by the severity of the mutations in the GBA gene
30631418	Shu	2018	Gastrointestinal Dysfunctions Are Associated with IL-10 Variants in Parkinson's Disease
28243480	He	2017	Mutation Analysis of HTRA2 Gene in Chinese Familial Essential Tremor and Familial Parkinson's Disease
24126159	Li	2014	Clinicogenetic study of GBA mutations in patients with familial Parkinson's disease
24243757	Alcalay	2013	Parkinson disease phenotype in Ashkenazi jews with and without LRRK2 G2019S mutations
19250854	Zimprich	2009	PARK11 gene (GIGYF2) variants Asn56Ser and Asn457Thr are not pathogenic for Parkinson's disease
16966502	Ishihara	2006	Clinical features of Parkinson disease patients with homozygous leucine-rich repeat kinase 2 G2019S mutations
14639663	Bertoli-Avella	2003	Suggestive linkage to chromosome 19 in a large Cuban family with late-onset Parkinson's disease
16240353	Lesage	2005	G2019S LRRK2 mutation in French and North African families with Parkinson's disease
19172321	Pirkevi	2009	A LRRK2 G2019S mutation carrier from Turkey shares the Japanese haplotype.
20544233	Bardien	2010	LRRK2 G2019S mutation: frequency and haplotype data in South African Parkinson's disease patients.
21344240	Keyser	2011	Identification of Parkinson's disease candidate genes using CAESAR and screening of MAPT and SNCAIP in South African Parkinson's disease patients.
24080171	Blanckenberg	2014	EIF4G1 R1205H and VPS35 D620N mutations are rare in Parkinson's disease from South Africa.
28683740	Landoulsi	2017	Using KASP technique to screen LRRK2 G2019S mutation in a large Tunisian cohort.
30507963	Okubadejo	2018	Leucine rich repeat kinase 2 (LRRK2) GLY2019SER mutation is absent in a second cohort of Nigerian Africans with Parkinson disease.
17019612	Tan	2007	The LRRK2 Gly2385Arg variant is associated with Parkinson's disease: genetic and functional evidence.
17030667	Chishti	2006	T313M PINK1 mutation in an extended highly consanguineous Saudi family with early-onset Parkinson disease.
17052850	Punia	2006	Absence/rarity of commonly reported LRRK2 mutations in Indian Parkinson's disease patients.
17083102	Tan	2007	LRRK2 G2019S founder haplotype in the Chinese population.
17084972	Wang	2006	A common A340T variant in PINK1 gene associated with late-onset Parkinson's disease in Chinese.
17115391	Ishihara	2007	Screening for Lrrk2 G2019S and clinical comparison of Tunisian and North American Caucasian Parkinson's disease families.
17179858	Wu	2006	A novel P755L mutation in LRRK2 gene associated with Parkinson's disease.
17187665	Fung	2006	A common genetic factor for Parkinson disease in ethnic Chinese population in Taiwan.
17230455	LÃ³pez	2007	Apolipoprotein E epsilon4 allele is associated with Parkinson disease risk in a Mexican Mestizo population.
18638528	Zhang	2008	Lack of evidence for association of a UCH-L1 S18Y polymorphism with Parkinson's disease in a Han-Chinese population.
18981379	Lesage	2008	Is the common LRRK2 G2019S mutation related to dyskinesias in North African Parkinson disease?
19429111	Zhang	2009	No association between polymorphism of serotonin transporter gene and depression in Parkinson's disease in Chinese.
20178831	Wang	2010	Novel GIGYF2 gene variants in patients with Parkinson's disease in Chinese population.
20558392	Marder	2010	Predictors of parkin mutations in early-onset Parkinson disease: the consortium on risk for early-onset Parkinson diseas
20861575	Benitez	2010	Exploration of genetic susceptibility factors for Parkinson's disease in a South American sample.
21242499	Lesage	2011	Mutations in the glucocerebrosidase gene confer a risk for Parkinson disease in North Africa.
21782446	Pulkes	2011	Association between apolipoprotein E genotypes and Parkinson's disease.
22115759	Wang	2011	Follow-up study of variants of the GIGYF2 gene in Chinese patients with Parkinsonâs disease.
22387070	Choi	2012	Association of mutations in the glucocerebrosidase gene with Parkinson disease in a Korean population.
22575062	Zhou	2012	Association of Parkinson's disease with six single nucleotide polymorphisms located in four PARK genes in the northern Han Chinese population.
22842796	Yan	2012	Correlation between LRRK2 gene G2385R polymorphisms and Parkinson's disease.
23138696	Hua	2012	Association of Tef polymorphism with depression in Parkinson disease.
23342160	Chang	2013	Association between GRN rs5848 polymorphism and Parkinson's disease in Taiwanese population.
23617574	Li	2013	Analysis of EIF4G1 in ethnic Chinese.
23853107	Liu	2013	Analysis of genome-wide association study-linked loci in Parkinson's disease of Mainland China.
24076007	Guo	2013	Genetic analysis of the S100B gene in Chinese patients with Parkinson disease.
24337630	Chen	2014	HTRA2 variations in Taiwanese Parkinson's disease.
24602511	Feng	2014	Triggering receptor expressed on myeloid cells 2 variants are rare in Parkinson's disease in a Han Chinese cohort.
24823723	Kadakol	2014	Molecular analysis of Î±-synuclein gene in Parkinson's disease in North Karnataka, India.
25092551	Deng	2015	Genetic analysis of SNCA coding mutation in Chinese Han patients with Parkinson disease.
25457028	Nie	2015	RIT2 polymorphism is associated with Parkinson's disease in a Han Chinese population
25768024	Yang	2015	Association of histamine N-methyltransferase Thr105Ile polymorphism with Parkinson's disease and schizophrenia in Han Chinese: a case-control study.
25997059	Li	2015	Target gene capture sequencing in Chinese population of sporadic Parkinson disease.
26208350	Chen	2015	Genetic Variants of SNCA Are Associated with Susceptibility to Parkinson's Disease but Not Amyotrophic Lateral Sclerosis or Multiple System Atrophy in a Chinese Population.
26602989	Chu	2015	Female genetic distribution bias in mitochondrial genome observed in Parkinson's Disease patients in northern China.
26776090	Wang	2016	Variants in the SNCA gene associate with motor progression while variants in the MAPT gene associate with the severity of Parkinson's disease.
27055476	Sudhaman	2016	Evidence of mutations in RIC3 acetylcholine receptor chaperone as a novel cause of autosomal-dominant Parkinson's disease with non-motor phenotypes.
27299523	Shi	2016	Exploring the Effects of Genetic Variants on Clinical Profiles of Parkinson's Disease Assessed by the Unified Parkinson's Disease Rating Scale and the Hoehn-Yahr Stage.
27453488	Yu	2016	Aldehyde dehydrogenase 2 is associated with cognitive functions in patients with Parkinson's disease.
27653922	Zhang	2016	Catechol-O-methyltransferase Val158Met polymorphism influences prefrontal executive function in early Parkinson's disease.
27814995	Yan	2017	TMEM230 mutation analysis in Parkinson's disease in a Chinese population.
28238162	Sun	2017	Genetic analysis of FGF20 in Chinese patients with Parkinson's disease.
28606768	He	2017	Genetic analysis of the RIC3 gene in Han Chinese patients with Parkinson's disease.
28985717	Chen	2017	Identification of VPS35 p.D620N mutation-related Parkinson's disease in a Taiwanese family with successful bilateral subthalamic nucleus deep brain stimulation: a case report and literature review.
29607885	Zhu	2018	Association analysis of NUCKS1 and INPP5K polymorphism with Parkinson's disease.
29886133	Ping	2018	GAPDH rs1136666 SNP indicates a high risk of Parkinson's disease.
31582230	Chen	2020	Genetic analysis of NUS1 in Chinese patients with Parkinson's disease.
32259886	Chen	2020	TGM6 variants in Parkinson's disease: clinical findings and functional evidence.
30528172	Ichinose	2019	Neuroimaging, genetic, and enzymatic study in a Japanese family with a GBA gross deletion.
32165260	Hu	2020	Association analysis of 15 GWAS-linked loci with Parkinson's disease in Chinese Han population.
32253955	Li	2020	The rs3129882/rs4248166 in HLA-DRA and rs34372695 in SYT11 are not associated with sporadic Parkinsonâs disease in Central Chinese population.
32873436	Brown	2020	Analysis of DNM3 and VAMP4 as genetic modifiers of LRRK2 Parkinson's disease.
31720106	Wang	2019	Allelic variant in SLC6A3 rs393795 affects cerebral regional homogeneity and gait dysfunction in patients with Parkinson's disease.
32171587	Li	2020	Whole-exome sequencing in early-onset Parkinson's disease among ethnic Chinese
31912918	Ji	2020	Decreased Penetrance of Parkinson's Disease in Elderly Carriers of Glucocerebrosidase Gene L444P/R Mutations: A Community-Based 10-Year Longitudinal Study
31662221	Goldstein	2019	Revisiting the non-Gaucher-GBA-E326K carrier state: Is it sufficient to increase Parkinson's disease risk?
29948246	Yoshino	2018	GCH1 mutations in dopa-responsive dystonia and Parkinson's disease
32334107	Qiu	2020	Association of GLP-1 receptor gene polymorphisms with sporadic Parkinson's disease in Chinese Han population
31927768	Song	2020	Non-motor Symptoms in Parkinsonâs Disease Patients with Parkin Mutations: More Depression and Less Executive Dysfunction
32771225	Daida	2021	PLA2G6 variants associated with the number of affected alleles in Parkinson's disease in Japan
31119645	dos Santos	2019	Influence of DRD1 and DRD3 Polymorphisms in the Occurrence of Motor Effects in Patients with Sporadic Parkinsonâs Disease
30863299	He	2019	Lack of Association Between DJ-1 Gene Promoter Polymorphism and the Risk of Parkinson's Disease
29899728	Shi	2018	Analysis of single nucleotide polymorphisms of STK32B, PPARGC1A and CTNNA3 gene with sporadic parkinson's disease susceptibility in Chinese Han population
26622505	Li	2015	Association between Parkinsonâs disease and G2019S and R1441C mutations of the LRRK2 gene
24731518	Bar-Shira	2014	CHRNB3 c.-57A>G functional promoter change affects Parkinson's disease and smoking
16358335	Nishioka	2006	Clinical heterogeneity of Î±-synuclein gene duplication in Parkinson's disease
30155299	Amer	2018	Genetic Influences on Cognition in Idiopathic Parkinson's Disease.
28012950	Thaler	2017	A âdoseâ effect of mutations in the GBA gene on Parkinson's disease phenotype.
28649619	Olivas	2017	Variable frequency of LRRK2 variants in the Latin American research consortium on the genetics of Parkinson's disease (LARGE-PD), a case of ancestry
28357149	Zheng	2017	Festination Correlates with SNCA Polymorphism in Chinese Patients with Parkinson's Disease
27115672	Rozenkrantz	2016	SEPT14 Is Associated with a Reduced Risk for Parkinsonâs Disease and Expressed in Human Brain.
23982010	Pinhel	2013	Nullity of GSTT1/GSTM1 related to pesticides is associated with Parkinson's disease.
21812969	Liu	2011	Genome-Wide association study identifies candidate genes for Parkinson's disease in an Ashkenazi Jewish population.
20501330	Wang	2010	Val-9Ala and Ile+58Thr polymorphism of MnSOD in Parkinson's disease.
32499748	Bentley	2020	Evidence of a Recessively Inherited CCN3 Mutation as a Rare Cause of Early-Onset Parkinsonism.
12925570	Pankratz	2003	Genome-wide linkage analysis and evidence of gene-by-gene interactions in a sample of 362 multiplex Parkinson disease families
16966503	Leutenegger	2006	Juvenile-onset parkinsonism as a result of the first mutation in the adenosine triphosphate orientation domain of PINK1
31877334	Hu	2020	Vitamin D receptor rs2228570 polymorphism and Parkinson's disease risk in a Chinese population.
29479569	Yu	2015	Interaction between SNCA, LRRK2 and GAK increases susceptibility to Parkinson's disease in a Chinese population
31244647	Luo	2019	Variants in the SNCA locus are associated with the progression of Parkinson's disease.
26942284	Lesage	2016	Loss of VPS13C Function in Autosomal-Recessive Parkinsonism Causes Mitochondrial Dysfunction and Increases PINK1/Parkin-Dependent Mitophagy
29326545	Samat	2017	Apolipoprotein EÎµ4: A biomarker for executive dysfunction among Parkinson's disease patients with mild cognitive impairment
28255498	Tippabathani	2017	Identification of NURR1 (Exon 4) and FOXA1 (Exon 3) haplotypes associated with mRNA expression levels in peripheral blood lymphocytes of Parkinson's patients in small Indian population
30288804	Thaler	2018	Survival rates among Parkinson's disease patients who carry mutations in the LRRK2 and GBA genes
30719275	Chang	2019	Polymorphisms of ACMSD - TMEM163, MCCC1, and BCKDK - STX1B Are Not Associated with Parkinson's Disease in Taiwan
31755235	Gao	2020	Assessment of three essential tremor genetic loci in sporadic Parkinson's disease in Eastern China
32359946	Rebai	2020	Effects of glutathione S-transferase M1 and T1 deletions on Parkinson's disease risk among a North African population
11385264	Wang	2001	Genetic association analysis of alpha-1-antichymotrypsin polymorphism in Parkinson's disease
11425949	Wang	2001	Association study of dopamine D2, D3 receptor gene polymorphisms with motor fluctuations in PD
12133586	Tang	2002	Alpha-2 macroglobulin I1000V polymorphism in Chinese sporadic Alzheimer's disease and Parkinson's disease
28676755	CampÃªlo	2017	Variants in SNCA Gene are associated with Parkinson's disease risk and cognitive symptoms in a Brazilian sample.
26705026	Shi	2016	CHCHD2 gene mutations in familial and sporadic Parkinson's disease.
26246935	Yang	2015	Polymorphism in the Vesicular Monoamine Transporter 2 Gene Decreases the Risk of Parkinson's Disease in Han Chinese Men.
23535491	Gan-Or	2013	The p.L302P mutation in the lysosomal enzyme gene SMPD1 is a risk factor for Parkinson disease.
21907011	Chartier-Harlin	2011	Translation initiator EIF4G1 mutations in familial parkinson disease.
12210855	Wu	2002	Clinical, 18F-dopa PET, and genetic analysis of an ethnic Chinese kindred with early-onset parkinsonism and parkin gene mutations
12210873	Wang	2002	ACT and UCH-L1 polymorphisms in Parkinson's disease and age of onset
18760325	Zhou	2008	Protective role of interlekin-1 alpha gene polymorphism in Chinese Han population with sporadic Parkinson's disease
19638301	Zhang	2009	GIGYF2 Asn56Ser mutation is rare in Chinese Parkinson's disease patients
19912323	Cai	2009	Expression of clock genes Per1 and Bmal1 in total leukocytes in health and Parkinson's disease
20302855	Wu	2010	Ubiquitin specific proteases USP24 and USP40 and ubiquitin thiolesterase UCHL1 polymorphisms have synergic effect on the risk of Parkinson's disease among Taiwanese
20629711	Zheng	2011	Confirmation of LRRK2 S1647T variant as a risk factor for Parkinson's disease in southern China
20976737	Funayama	2010	Rapid screening of ATP13A2 variant with high-resolution melting analysis
21322020	Ghazavi	2011	PRKN, DJ-1, and PINK1 screening identifies novel splice site mutation in PRKN and two novel DJ-1 mutations
21524731	Liu	2011	PITX3 gene polymorphism is associated with Parkinson's disease in Chinese population
21840748	Yan	2011	An association between the PARK16 locus and Parkinson's disease in a cohort from eastern China
22224629	Gencer	2012	DNA repair genes in Parkinson's disease
22418733	Li	2012	Genetic analysis of LRRK2 A419V variant in ethnic Chinese
22759478	Song	2012	GLIS1 rs797906: an increased risk factor for late-onset Parkinson's disease in the Han Chinese population
22947263	Lv	2013	Association Study Between Vitamin D Receptor Gene Polymorphisms and Patients With Parkinson Disease in Chinese Han Population
23231972	Liu	2012	Angiogenin variants are not associated with Parkinson's disease in the ethnic Chinese population
23648388	Liu	2013	Association of P2X7 receptor gene polymorphisms with sporadic Parkinson's disease in a Han Chinese population
23938014	Xu	2013	Fibroblast growth factor 20 polymorphism in sporadic Parkinsonâs disease in Northern Han Chinese
24126708	Schumacher-Schuh	2013	Association of common genetic variants of HOMER1 gene with levodopa adverse effects in Parkinson's disease patients
24373818	Zhou	2014	Association analysis of PARK16-18 variants and Parkinson's disease in a Chinese population
25166511	Zhang	2014	Non-SMC condensin I complex, subunit D2 gene polymorphisms are associated with Parkinson's disease: a Han Chinese study
25528405	Liu	2015	Analysis of several loci from genome-wide association studies in Parkinson's disease in mainland China
25872644	Rieck	2015	Is there a role for ADORA2A polymorphisms in levodopa-induced dyskinesia in Parkinson's disease patients?
26070653	Haghnejad	2015	Variation in the miRNA-433 binding site of FGF20 is a risk factor for Parkinson's disease in Iranian population
26240990	Guo	2015	Exon dosage analysis of parkin gene in Chinese sporadic Parkinsonâs disease
26676575	Zhang	2015	The Potential Mutation of GAK Gene in the Typical Sporadic Parkinson's Disease from the Han Population of Chinese Mainland
26831335	Sayad	2016	Greater improvement in LRRK2 G2019S patients undergoing Subthalamic Nucleus Deep Brain Stimulation compared to non-mutation carriers
27118487	Lu	2016	Mutation analysis of the CHCHD2 gene in Chinese Han patients with Parkinson's disease
27345382	Kang	2016	Vitamin D receptor polymorphisms and Parkinson's disease in a Korean population: Revisited
27496670	Kirola	2016	Identification of a novel homozygous mutation Arg459Pro in SYNJ1 gene of an Indian family with autosomal recessive juvenile Parkinsonism
27889863	Li	2016	Genetic association study between RIT2 and Parkinson's disease in a Han Chinese population
17938369	Orr-Urtreger	2007	The LRRK2 G2019S mutation in Ashkenazi Jews with Parkinson disease: Is there a gender effect?
28341977	Yuan	2017	Genetic Analysis of FBXO2, FBXO6, FBXO12, and FBXO41 Variants in Han Chinese Patients with Sporadic Parkinson's Disease
16247070	Skipper	2005	Analysis of LRRK2 functional domains in nondominant Parkinson disease.
28729076	Li	2017	Single nucleotide polymorphisms in the toll-like receptor 2 (TLR2) gene are associated with sporadic Parkinson's disease in the North-eastern Han Chinese population
29248340	Kessler	2017	Role of LRRK2 and SNCA in autosomal dominant Parkinson's disease in Turkey
29655942	Wang	2018	PINK1 p.K520RfsX3 mutation identified in a Chinese family with early-onset Parkinson's disease
30676692	Shen	2019	BST1 rs4698412 allelic variant increases the risk of gait or balance deficits in patients with Parkinson's disease
31618739	Lin	2019	Analysis of Exon Dosage Using Multiplex Ligation-Dependent Probe Amplification in Chinese Patients with Early-Onset Parkinson's Disease
31082450	Ghosh	2019	Dopamine Î² Hydroxylase (DBH) is a potential modifier gene associated with Parkinson's disease in Eastern India
25434972	Alcalay	2015	Neuropsychological performance in LRRK2 G2019S carriers with Parkinson's disease
24234932	Yin	2013	Association Between Catechol-O-Methyltransferase (COMT) Gene Polymorphisms, Parkinson's Disease, and Levodopa Efficacy
24123150	Mirelman	2013	Fall risk and gait in Parkinson's disease: the role of the LRRK2 G2019S mutation
19506225	Vilarino-Guell	2009	Characterization of DCTN1 genetic variability in neurodegeneration
12891685	Hague	2003	Early-onset Parkinson's disease caused by a compound heterozygous DJ-1 mutation
32335220	Wang	2020	The association between TLR3 rs3775290 polymorphism and sporadic Parkinson's disease in Chinese Han population
32201884	Oji	2020	Variants in saposin D domain of prosaposin gene linked to Parkinson's disease.
31833018	Peng	2020	Analysis of Cerebrospinal Fluid Soluble TREM2 and Polymorphisms in Sporadic Parkinsonâs Disease in a Chinese Population.
32662538	Li	2020	Mutation Analysis of DNAJC Family for Early-Onset Parkinson's Disease in a Chinese Cohort.
33041088	Pan	2020	No relationship between SRY variants and risk of Parkinson's disease in Chinese population.
31824408	Chen	2019	Effect of LRRK2 G2385R Variant on Subthalamic Deep Brain Stimulation Efficacy in Parkinson's Disease in a Han Chinese Population.
31649613	Salas-Leal	2019	rs3764435 Associated With Parkinson's Disease in Mexican Mestizos: Case-Control Study Reveals Protective Effects Against Disease Development and Cognitive Impairment.
31134487	Pal	2019	Role of Apolipoprotein E, Cathepsin D, and Brain-Derived Neurotrophic Factor in Parkinsonâs Disease: A Study from Eastern India.
30778284	Zhang	2019	The effects of SNCA rs894278 on resting-state brain activity in Parkinson's disease.
31024427	Wang	2019	SLC6A4 repeat and single-nucleotide polymorphisms are associated with depression and rest tremor in Parkinson's disease: An exploratory study.
31164863	Kozlovski	2019	Hierarchical data-driven analysis of clinical symptoms among patients with Parkinson's disease.
29633594	Seyedjoodaki	2018	OX40 gene and serum protein expression profiles in patients with Parkinson's disease.
33151475	dos Santos	2020	Pharmacogenetic profile and the development of the dyskinesia induced by levodopa-therapy in Parkinsonâs disease patients: a population-based cohort study.
32713623	Hayashida	2020	The identified clinical features of Parkinson's disease in homo-, heterozygous and digenic variants of PINK1.
33219486	Chen	2020	Genetic Analysis of Prosaposin, the Lysosomal Storage Disorder Gene in Parkinsonâs Disease.
28979204	Li	2017	Hyposmia is associated with RBD for PD patients with variants of SNCA.
28666710	Yoshino	2017	Homozygous alpha-synuclein p.A53V in familial Parkinson's disease.
27869322	He	2017	TMEM230 stop codon mutation is rare in parkinson's disease and essential tremor in eastern China.
29158942	Miao	2017	The Single Nucleotide Polymorphism rs1014290 of the SLC2A9 Gene Is Associated with Uric Acid Metabolism in Parkinson's Disease.
27668119	Fang	2016	Analysis of LRRK2, SNCA, and ITGA8 Gene Variants with Sporadic Parkinson's Disease Susceptibility in Chinese Han Population.
25662902	Funayama	2015	CHCHD2 mutations in autosomal dominant late-onset Parkinson's disease: A genome-wide linkage and sequencing study.
25817513	Gan-Or	2015	Genetic markers of Restless Legs Syndrome in Parkinson disease.
25817512	Cornejo-Olivas	2015	A Peruvian family with a novel PARK2 mutation: Clinical and pathological characteristics.
25008396	Hentati	2014	LRRK2 parkinsonism in Tunisia and Norway: A comparative analysis of disease penetrance.
32224225	Xu	2020	SAP97 polymorphisms associated with early onset Parkinson's disease
31982778	Xia	2020	Mutation analysis of CAPN1 in Chinese populations with spastic paraplegia and related neurodegenerative diseases
16333314	Fonzo	2006	Comprehensive analysis of the LRRK2 gene in sixty families with Parkinson's disease
16401616	IbÃ¡Ã±ez	2006	Mutational analysis of the PINK1 gene in early-onset parkinsonism in Europe and North Africa
24842889	Vacic	2014	Genome-wide mapping of IBD segments in an Ashkenazi PD cohort identifies associated haplotypes
17052658	Elbaz	2006	Lack of replication of thirteen single-nucleotide polymorphisms implicated in Parkinson's disease: a large-scale international study
18685134	Paul	2008	PINK1 mutations and parkinsonism
18987353	Lohmann	2009	A multidisciplinary study of patients with early-onset PD with and without parkin mutations
19846850	Sidranksy	2009	Multicenter analysis of glucocerebrosidase mutations in Parkinson's disease
33150996	Sarihan	2020	Genome-Wide Analysis of Copy Number Variation in Latin American Parkinson's Disease Patients.
27091104	Marras	2016	Motor and nonmotor heterogeneity of LRRK2-related and idiopathic Parkinson's disease.
22232350	Gan-Or	2012	Association of sequence alterations in the putative promoter of RAB7L1 with a reduced parkinson disease risk
21853288	Hu	2011	Variant in the 30 region of SNCA associated with Parkinson's disease and serum Î±-synuclein levels
22019052	Shi	2013	DJ-1 and Î±SYN in LRRK2 CSF do not correlate with striatal dopaminergic function
30631417	Shu	2018	Genetic Impact on Clinical Features in Parkinson's Disease: A Study on SNCA-rs11931074
26882974	Conedera	2016	FBXO7 mutations in Parkinson's disease and multiple system atrophy
23363854	Schuh	2013	Polymorphisms in the dopamine transporter gene are associated with visual hallucinations and levodopa equivalent dose in Brazilians with Parkinson's disease
32310270	Foo	2020	Identification of Risk Loci for Parkinson Disease in Asians and Comparison of Risk Between Asians and Europeans: A Genome-Wide Association Study
33045815	Lesage	2020	Characterization of Recessive Parkinson Disease in a Large Multicenter Study.
33707392	Halder	2020	Identification & characterization of leucine-rich repeat kinase 2 & parkin RBR E3 ubiquitin protein ligase variants in patients with Parkinson's disease.
32388155	Uslu	2020	Event-related potential changes due to early-onset Parkinson's disease in parkin (PARK2) gene mutation carriers and non-carriers.
32355309	Cha	2020	Genome-wide association study identifies zonisamide responsive gene in Parkinson's disease patients.
32652860	Zhao	2020	SNPs in SNCA, MCCC1, DLG2, GBF1 and MBNL2 are associated with Parkinson's disease in southern Chinese population
32603833	Aslan	2020	The impacts of prominent gene polymorphisms in DNA repair enzymes on Parkinson's disease.
32237992	Kuakali	2020	Small ubiquitin-related modifier (SUMO) 3 and SUMO4 gene polymorphisms in Parkinson's disease
33964895	Chong-Yao	2021	Study of the collagen type VI alpha 3 (COL6A3) gene in Parkinson's disease.
33904476	Saha	2021	Mitochondrial DNA Haplogroups and Three Independent Polymorphisms have no Association with the Risk of Parkinson's Disease in East Indian Population
33577043	Li	2021	Associations of IL-1_ and IL-6 gene polymorphisms with Parkinson's disease.
33491134	Li	2021	A compound heterozygous PINK1-associated juvenile Parkinson's disease with pregnancy in Chinese.
33382388	Miri	2020	Toll-Like Receptor (TLR)-9 rs352140 Polymorphism is an Immunopathology Protective Factor in Parkinson's Disease in the Northern Iranian Population.
33241532	Chen	2021	Association between MMP16 rs60298754 and clinical phenotypes of Parkinson's disease in southern Chinese.
33029508	Ming	2020	The PARK2 Mutation Associated with Parkinson's Disease Enhances the Vulnerability of Peripheral Blood Lymphocytes to Paraquat.
32557143	Smaili	2021	Gene Panel Sequencing Identifies Novel Pathogenic Mutations in Moroccan Patients with Familial Parkinson Disease.
32007957	Gezen-Ak	2020	Altered Transcriptional Profile of Mitochondrial DNA-Encoded OXPHOS Subunits, Mitochondria Quality Control Genes, and Intracellular ATP Levels in Blood Samples of Patients with Parkinson's Disease.
33574311	Romero-Gutirrez	2021	Differences in MTHFR and LRRK2 variantÕs association with sporadic ParkinsonÕs disease in Mexican Mestizos correlated to Native American ancestry
34352340	Zheng	2021	Association analysis and polygenic risk score evaluation of 38 GWAS-identified Loci in a Chinese population with Parkinson's disease
34440384	Kobo	2021	Genetic analysis of TRIM family genes for early-onset Parkinson's disease in Chinese population
33723766	Li	2021	Genetic Analysis of ZNF Protein Family Members for Early-Onset ParkinsonÕs Disease in Chinese Population
33818904	Kaiyrzhanov	2021	A glimpse of the genetics of young-onset Parkinson's disease in Central Asia
33279242	Liu	2021	Association of rare heterozygous PLA2G6 variants with the risk of Parkinson's disease
33711404	Biswas	2021	Identification of GBA mutations among neurodegenerative disease patients from eastern India
33918221	Ogata	2021	A novel lrrk2 variant p.G2294r in the wd40 domain identified in familial parkinsonÕs disease affects lrrk2 protein levels
33527742	Yang	2021	Peripheral synucleinopathy in Parkinson disease with LRRK2 G2385R variants
33548880	Jiang	2021	Contribution of coding/non-coding variants in NUS1 to late-onset sporadic Parkinson's disease
33611076	Ishiguro	2021	Clinical manifestations of Parkinson's disease harboring VPS35 retromer complex component p.D620N with long-term follow-up
33295114	Lin	2021	Association of CLU gene polymorphism with Parkinson's disease in the Chinese Han population
34079266	Dai	2021	Association analyses of SNAP25, HNMT, FCHSD1, and DBH single-nucleotide polymorphisms with parkinsonÕs disease in a northern chinese population
33995927	Mizban	2021	Association of SHANK3 gene polymorphism and Parkinson disease in the north of Iran
34224312	Shi	2021	A Chinese patient with the clinical features of ParkinsonÕs disease contains a single copy of octarepeat deletion in PRNP case report
34531044	Pan	2021	Evaluating the role of ARSA in Chinese patients with Parkinson's disease
34544586	Gu	2021	Enrichment of rare variants in E3 ubiquitin ligase genes in Early onset Parkinson's disease
33599816	Zhao	2021	ATP10B variants in Parkinson's disease: a large cohort study in Chinese mainland population
33559030	Lim	2021	Association study of MCCC1/LAMP3 and DGKQ variants with Parkinson's disease in patients of Malay ancestry
33373675	Yu	2020	Novel compound heterozygous of PARKIN causes early-onset Parkinson's disease
33335927	Wang	2020	ATP13A2 Gene Variants in Patients with ParkinsonÕs Disease in Xinjiang
33039854	Eryilmaz	2020	Contribution of functional dopamine D2 and D3 receptor variants to motor and non-motor symptoms of early onset Parkinson's disease
33771108	Cui	2021	Sex effects on clinical features in LRRK2 G2385R carriers and non-carriers in Parkinson's disease
34227697	Loesch	2021	Characterizing the Genetic Architecture of Parkinson's Disease in Latinos
34421783	Torrealba-Acosta	2021	Clinical and Genetic Analysis of Costa Rican Patients With Parkinson's Disease
34250953	Chen	2021	Rare Variants Analysis of Lysosomal Related Genes in Early-Onset and Familial Parkinson's Disease in a Chinese Cohort
33894333	Venkatesan	2021	The association between multiple risk factors, clinical correlations and molecular insights in Parkinson's disease patients from Tamil Nadu population, India
33865938	Salas-Leal	2021	_-syn and SNP rs356219 as a potential biomarker in blood for Parkinson's disease in Mexican Mestizos
33762134	Goldstein	2021	The GBA-370Rec Parkinson's disease risk haplotype harbors a potentially pathogenic variant in the mitochondrial gene SLC25A44
33815038	Fan	2021	ALDH1A1 Genetic Variations May Modulate Risk of Parkinson's Disease in Han Chinese Population
33571872	Kumar	2021	Compound heterozygous variants in Wiskott-Aldrich syndrome like (WASL) gene segregating in a family with early onset Parkinson's disease
33834695	Hua	2021	Thyrotroph embryonic factor polymorphism predicts faster progression of Parkinson's disease in a longitudinal study
33742109	Kanaya	2021	Analysis of genetic risk factors in Japanese patients with Parkinson's disease
33628416	Bai	2021	CUB and Sushi Multiple Domains (CSMD1) Gene Polymorphisms and Susceptibilities to Idiopathic Parkinson's Disease in Northern Chinese Han Population: A Case-Control Study
33781609	Li	2021	Mutation analysis of seven SLC family transporters for early-onset Parkinson's disease in Chinese population
34402545	Sia	2021	Polygenic Risk Scores in a Prospective Parkinson's Disease Cohort
34538707	Brolin	2021	RIC3 variants are not associated with Parkinson's disease in large European, Latin American, or East Asian cohorts
33527480	Zhou	2021	Association of ADAM10 gene variants with sporadic Parkinson's disease in Chinese Han population
33779694	Zhao	2021	UQCRC1 variants in Parkinson's disease: a large cohort study in Chinese mainland population
33372861	Zhang	2021	Association of Multiple Dopamine D3 Receptor Gene 3_UTR Polymorphisms with Susceptibility to Parkinson's Disease and Clinical Efficacy of Piribedil Therapy
	Yu	2018	Association of PGLYRP and HMOX-1 polymorphism with Parkinsonâs disease in the northern Han Chinese population
	Hu	2017	Association of pro-inflammatory cytokines gene polymorphisms with Parkinsonâs disease in Chinese population
	Fazeli	2016	Vitamin D receptor gene rs4334089 polymorphism and Parkinsonâs disease in Iranian population
	Mohammadpour	2016	The association between (8390G>A) single nucleotide polymorphism in APOE gene with Alzheimer's and Parkinson disease
	Liu	2019	Association of Parkinson's disease with five single nucleotide polymorphisms located in LRRK2 in the northern han Chinese population.
	Zhi	2019	The Association between DRD3 Ser9Gly Polymorphism and Depression Severity in Parkinsonâs Disease
	Meamar	2017	Vitamin D receptor gene variants in Parkinson's disease patients
	Ramakrishnan	2016	Association of rs1801582 and rs1801334 PARK2 Polymorphisms with risk of Parkinson's disease: A case-control study in South India and Meta-Analysis
	Kim	2011	No correlation between COMT genotype and entacapone benefits in Parkinson's disease
	Dong	2015	The relevance of ABCA1 R219K polymorphisms and serum ABCA1 protein concentration to Parkinsonâs disease pathogenesis and classification: a caseâcontrol study
	Siddique	2014	Association study of p53 codon 72 polymorphism in Parkinson's disease.
	Chen	2020	Clinical Efficacy and Transcriptomic Analysis of Congrong Shujing Granules (èèèçé¢ç²) in Patients with Parkinsonâs Disease and Syndrome of Shen (Kidney) Essence Deficiency
	Pakarulrazy	2020	Glucocerebrosidase genetic variants in malays with early and late-onset parkinsonâs disease.
	Rahimi	2017	Genetic analysis of SNCA gene polymorphisms in Parkinson's disease in an Iranian population.
	Cilingir	2017	Association of functional RAGE gene polymorphisms with Parkinsonâs disease in a Turkish cohort.
	Mohammadzadeh	2016	Association of VDR FokI and ApaI genetic polymorphisms with Parkinson's disease risk in South Western Iranian population
	Chang	2019	Variants in the 3â² End of SLC6A3 in Northwest Han Population with Parkinsonâs
	Andalib	2018	Novel missense mitochondrial DNA 4079A>G variation in familial early-onset Parkinsonâs disease
	Shih	2013	An association study between genetic variants at mu-opioid receptor, dopamine transporter, catechol-o-methyltransferase, and dopamine genes and risk of parkinson's disease
	Lin	2013	Mutational analysis of FBXO7 gene in Parkinson's disease in a Taiwanese population
	El-Tallawy	2021	Study of cognitive impairment and genetic polymorphism of SLC41A1 (rs11240569 allele) in ParkinsonÕs disease in Upper Egypt: case-control study
	Lim	2021	Clinical phenotype of ParkinsonÕs disease with a homozygous PRKN p.Cys441Arg mutation
	Fahmy	2021	Vitamin D receptor gene polymorphisms and idiopathic Parkinson disease: an Egyptian study
	Meamar	2021	Using whole exome sequencing in determining the genetic cause of Parkinson disease in an Iranian family
	Lim	2021	ParkinsonÕs disease with homozygous PINK1 p.Leu489Pro mutations in two Indian sisters
